# scRNA-Seq reveals elevated interferon responses and TNF-α signaling via NFkB in monocytes in children with uncomplicated malaria

**DOI:** 10.1101/2023.06.02.23290878

**Authors:** Collins M. Morang’a, Riley S. Drake, Vincent N. Miao, Nancy K. Nyakoe, Dominic S.Y. Amuzu, Vincent Appiah, Yaw Aniweh, Yaw Bediako, Saikou Y. Bah, Alex K. Shalek, Gordon A. Awandare, Thomas D. Otto, Lucas Amenga–Etego

## Abstract

Malaria causes significant morbidity and mortality worldwide, disproportionately impacting sub-Saharan Africa. Disease phenotypes associated with malarial infection can vary widely, from asymptomatic to life-threatening. To date, prevention efforts, particularly those related to vaccine development, have been hindered by an incomplete understanding of which factors impact host immune responses resulting in these divergent outcomes. Here, we conducted a field study in 224 malaria positive individuals (rapid diagnostic test - RDT) from a high transmission area in Ghana, to determine immunological factors associated with uncomplicated malaria “patients” compared to healthy individuals in the community “controls”. Generally, the patients had higher parasite density levels although it had a negative correlation with age, suggesting that, is a key indicator of disease pathogenesis. We applied single-cell RNA-sequencing to compare the immunological phenotypes of 18,176 peripheral blood mononuclear cells (PBMCs) isolated from a subset of the patients and controls (n=11/224), matched on location, age, sex, and parasite density. On average, patients were characterized by a higher fractional abundance of monocytes and an upregulation of innate immune responses, including those to type I and type II interferons and tumor necrosis factor-alpha (TNF-α) signaling via NFκB. Further, in the patients, we identified more putative interactions between antigen-presenting cells and proliferating CD4 T cells and naïve CD8 T cells driven by MHC-I and MHC-II signaling pathways, respectively. Together, these findings highlight transcriptional differences between immune cell subsets associated with malaria that may help guide the development of improved vaccines and new therapeutic interventions for individuals residing in endemic areas.

## Supplementary_Tables for "scRNA-Seq reveals elevated interferon responses and TNF-α signaling via NFkB in monocytes in children with uncomplicated malaria"

### Sheet: Supplenentay Table 1
			Study Groups
Variable	N	Overall,	Clinical	Preclinical	P-value2
		N = 2241	N = 1341	N = 901
Age years	224	12 (9, 24)	13 (8, 26)	12 (9, 24)	0.74
Age group	224				0.7
< 0-5 Years		19 (8.5%)	11 (8.2%)	8 (8.9%)
6-10 Years		68 (30%)	39 (29%)	29 (32%)
11-15 Years		57 (25%)	33 (25%)	24 (27%)
16-20 Years		20 (8.9%)	15 (11%)	5 (5.6%)
> 21 Years		60 (27%)	36 (27%)	24 (27%)
Sex	224				0.74
Female		120 (54%)	73 (54%)	47 (52%)
Male		104 (46%)	61 (46%)	43 (48%)
Parasite Density	198	980	8360	440	<0.001
(Parasites/mL)		(120, 14,080)	(80, 24,720)	(160, 1,020)
Unknown		26	7	19
Bednet Usage	208	162 (78%)	93 (77%)	69 (79%)	0.67
Unknown		16	13	3
1 Median (IQR) or frequency (%)
2 Wilcoxon rank-sum test; Pearson's Chi-squared test

### Sheet: Supplementary Table 2
Variable	Overall, N = 111	Clinical, N = 61	Prelinical, N = 51	p-value2
Agegroup
4-8 Years	11 (100%)	6 (100%)	5 (100%)
Parasite Density	1720	3680	1720	0.71
(Parasites/mL)	(854, 4,880)	(520, 7,620)	(1,123, 3,560)
Sex				>0.99
Female	6 (55%)	3 (50%)	3 (60%)
Male	5 (45%)	3 (50%)	2 (40%)
1 Median (IQR) or Frequency (%)
2 Wilcoxon rank sum test or Fisher’s exact test

### Sheet: Supplementary Table  3
	Clinical (%)	Subclinical (%)	pval	p.signif	method
B	0.076366	0.488433	0.00265794	**	dirich
CD4 T	0.386417	0.307358	0.0495628	ns	dirich
CD8 T	0.0515812	0.0389633	0.53077	ns	dirich
DC	0.00329927	0.0137415	0.925949	ns	dirich
Mono	0.345699	0.0754914	0.000672159	***	dirich
NK	0.0521445	0.0165246	0.227526	ns	dirich
other	0.0731472	0.0539224	0.481702	ns	dirich
other T	0.0113463	0.00556619	0.589189	ns	dirich
	Clinical (%)	Subclinical (%)	pval	p.signif	method
B intermediate	0.0243824	0.280223	0.000155712	***	dirich
B memory	0.01883	0.0977561	0.151531	ns	dirich
B naive	0.0164159	0.100191	0.0384553	*	dirich
CD14 Mono	0.300877	0.0673161	2.22194e-08	***	dirich
CD16 Mono	0.0510179	0.00608802	0.00241639	**	dirich
CD4 CTL	0.00201175	0.000347887	0.432964	ns	dirich
CD4 Naive	0.0910115	0.0558358	0.00801806	**	dirich
CD4 Proliferating	0.000885169	0.00052183	0.636591	ns	dirich
CD4 TCM	0.20375	0.181945	8.5443e-05	***	dirich
CD4 TEM	0.000965639	0.000173943	0.622405	ns	dirich
CD8 Naive	0.00869075	0.00243521	0.0996421	ns	dirich
CD8 Proliferating	8.04699e-05	0.000173943	0.716999	ns	dirich
CD8 TCM	8.04699e-05	0	0.714031	ns	dirich
CD8 TEM	0.0776535	0.0640111	0.192754	ns	dirich
cDC2	0.00144846	0.015307	0.850743	ns	dirich
dnT	0.00297739	0.0012176	0.51327	ns	dirich
Eryth	0.00185081	0.0179162	0.962314	ns	dirich
gdT	0.0110244	0.00382675	0.1691	ns	dirich
HSPC	0.00152893	0.00626196	0.960025	ns	dirich
ILC	0.0127143	0.00695773	0.727246	ns	dirich
MAIT	0.00112658	0.000695773	0.687852	ns	dirich
NK	0.0281645	0.00834928	0.0620149	ns	dirich
NK Proliferating	0.00917357	0.00139155	0.194903	ns	dirich
NK_CD56bright	0.00498914	0.00052183	0.419034	ns	dirich
pDC	0.00233363	0.00365281	0.664164	ns	dirich
Plasmablast	0.0100587	0.00330492	0.283078	ns	dirich
Platelet	0.0593063	0.027657	0.912719	ns	dirich
Treg	0.0566508	0.045921	0.40599	ns	dirich

### Sheet: Supplementary Table 4
gene	p_val	avg_log2FC	pct.1	pct.2	p_val_adj	Cell Subset
S100A8	5.28e-200	65.0875	0.592	0.1	9.67e-196	B
S100A9	4.87e-184	58.697	0.521	0.07	8.92e-180	B
FCER1G	3.11e-156	2.97547	0.413	0.038	5.69e-152	B
S100A4	2.31e-138	12.2519	0.391	0.041	4.24e-134	B
FTL	5e-137	43.0683	0.791	0.545	9.15e-133	B
CXCL8	8.01e-136	15.7806	0.442	0.073	1.47e-131	B
TMSB10	1.18e-133	24.7472	0.85	0.632	2.16e-129	B
IFITM3	1.57e-126	3.70119	0.403	0.055	2.88e-122	B
TYROBP	2.49e-116	10.8088	0.507	0.149	4.57e-112	B
S100A6	4.12e-100	5.94165	0.389	0.079	7.55e-96	B
TIMP1	2.39e-97	5.76458	0.376	0.072	4.38e-93	B
LST1	9.64e-92	2.43216	0.356	0.068	1.77e-87	B
B2M	1.8e-81	34.4841	0.947	0.916	3.29e-77	B
LYZ	1.41e-74	9.55343	0.355	0.098	2.58e-70	B
AIF1	1.76e-71	1.72004	0.274	0.046	3.22e-67	B
SH3BGRL3	8.09e-69	1.59351	0.419	0.144	1.48e-64	B
MTCO1P12	2.71e-68	33.7874	0.378	0.104	4.95e-64	B
IFITM1	2.26e-64	7.34254	0.283	0.06	4.14e-60	B
LGALS1	2.49e-64	4.10893	0.36	0.108	4.56e-60	B
IFITM2	4.59e-64	8.22294	0.442	0.185	8.4e-60	B
TPT1	2.32e-60	24.1558	0.686	0.479	4.24e-56	B
VIM	7.13e-60	1.86008	0.35	0.108	1.3e-55	B
MYL6	5.59e-59	12.4826	0.542	0.316	1.02e-54	B
JCHAIN	2.77e-58	213.299	0.322	0.09	5.07e-54	B
FAU	4.29e-54	11.0288	0.675	0.478	7.86e-50	B
CD3D	1.39e-53	1.46902	0.25	0.057	2.55e-49	B
MYL12A	2.56e-52	1.88828	0.358	0.128	4.69e-48	B
GAPDH	4.98e-52	7.85528	0.433	0.187	9.12e-48	B
SOD2	2.03e-51	1.81876	0.317	0.098	3.72e-47	B
UBA52	4e-50	2.23384	0.659	0.501	7.32e-46	B
AC024293.1	3.95e-46	2.4009	0.312	0.104	7.23e-42	B
BTF3	2.26e-43	1.85722	0.406	0.182	4.14e-39	B
TXNIP	1.2e-42	5.77766	0.471	0.262	2.19e-38	B
AL035078.1	2.56e-42	-104.094	0.361	0.617	4.69e-38	B
SRGN	1.58e-40	3.26536	0.448	0.227	2.9e-36	B
COX6C	7.34e-40	0.717994	0.272	0.089	1.34e-35	B
EEF1A1	7.8e-40	8.35068	0.577	0.377	1.43e-35	B
CD52	1.3e-38	7.16465	0.743	0.656	2.37e-34	B
PFDN5	1.39e-38	8.72285	0.623	0.538	2.54e-34	B
NACA	1.41e-38	1.74611	0.471	0.276	2.59e-34	B
PSME1	4.28e-38	1.12826	0.302	0.118	7.83e-34	B
COX4I1	9.2e-38	5.40518	0.478	0.273	1.68e-33	B
HSPH1	2.18e-37	-16.2534	0.115	0.322	4e-33	B
NEAT1	2.75e-37	10.1339	0.495	0.728	5.03e-33	B
ATP5F1E	3.68e-37	5.39909	0.465	0.272	6.74e-33	B
H3F3B	3.94e-37	21.3792	0.784	0.731	7.21e-33	B
NDUFA4	7.12e-37	1.50224	0.251	0.084	1.3e-32	B
SSR4	2.61e-36	13.7707	0.331	0.146	4.78e-32	B
GNLY	3.43e-36	11.2044	0.314	0.132	6.28e-32	B
GMFG	3.12e-35	0.363209	0.309	0.123	5.72e-31	B
CFL1	4.01e-35	0.780068	0.36	0.172	7.34e-31	B
LY9	1.62e-34	-1.16046	0.093	0.28	2.96e-30	B
AC004453.1	2.12e-33	1.26732	0.32	0.137	3.88e-29	B
GADD45B	3.48e-33	7.41734	0.519	0.392	6.38e-29	B
COX7C	8.44e-33	2.8567	0.373	0.198	1.54e-28	B
IGLC2	3.23e-32	Inf	0.306	0.126	5.91e-28	B
AC004086.1	6.07e-32	1.30636	0.374	0.192	1.11e-27	B
JUND	1.11e-31	-4.97661	0.338	0.567	2.03e-27	B
EEF1B2	1.41e-31	3.03812	0.34	0.166	2.58e-27	B
PSAP	2.87e-31	-18.6373	0.521	0.335	5.25e-27	B
TMSB4X	9.35e-31	-6.9814	0.795	0.642	1.71e-26	B
PFN1	2.19e-30	1.90553	0.317	0.14	4.01e-26	B
CCR7	2.42e-30	14.2217	0.255	0.103	4.43e-26	B
SUB1	2.68e-30	12.257	0.266	0.11	4.9e-26	B
RACK1	7.67e-30	3.37864	0.653	0.543	1.4e-25	B
CDKN1A	5.97e-29	1.79674	0.264	0.125	1.09e-24	B
EIF1	8.25e-29	8.42825	0.681	0.568	1.51e-24	B
YBX1	3.59e-28	6.53375	0.428	0.261	6.56e-24	B
ARPC3	5.52e-28	0.878689	0.317	0.146	1.01e-23	B
AC010343.1	5.76e-28	1.92069	0.433	0.258	1.06e-23	B
CYBA	7.04e-28	3.77781	0.515	0.393	1.29e-23	B
AL590867.2	3.4e-27	1.84293	0.302	0.148	6.22e-23	B
NPM1	8.69e-27	10.0908	0.334	0.177	1.59e-22	B
ELOB	2.9e-26	2.25952	0.296	0.152	5.32e-22	B
NFKBIA	3.33e-26	4.28651	0.535	0.423	6.09e-22	B
CD74	5.44e-26	-25.9795	0.898	0.979	9.96e-22	B
EZR	1.01e-25	-4.01594	0.653	0.829	1.85e-21	B
IGHA1	1.03e-25	191.659	0.287	0.141	1.88e-21	B
CTSS	2.41e-24	1.32131	0.374	0.209	4.4e-20	B
CD79A	2.81e-24	-2.04592	0.289	0.482	5.14e-20	B
HLA-B	5e-24	17.0759	0.881	0.848	9.15e-20	B
IGHM	1.31e-23	335.928	0.586	0.755	2.39e-19	B
SERF2	3.18e-23	3.78167	0.638	0.502	5.82e-19	B
COX7A2	3.34e-23	1.78209	0.318	0.176	6.11e-19	B
PCED1B-AS1	9.6e-23	1.71487	0.256	0.13	1.76e-18	B
CALM1	3.21e-22	4.87118	0.509	0.398	5.87e-18	B
TOMM7	4.04e-22	1.04726	0.309	0.163	7.39e-18	B
HNRNPA1	5.34e-22	0.80778	0.285	0.143	9.77e-18	B
DNAJA1	1.43e-21	5.19115	0.355	0.288	2.61e-17	B
ARHGDIB	1.94e-21	-2.15207	0.432	0.286	3.56e-17	B
HSPA5	2.56e-21	27.7911	0.358	0.238	4.69e-17	B
COMMD6	2.61e-21	0.87277	0.316	0.178	4.77e-17	B
HSP90B1	5.98e-21	64.7014	0.405	0.295	1.09e-16	B
ENO1	6.42e-21	-4.25602	0.318	0.172	1.17e-16	B
ITGB2	7.03e-21	0.838651	0.263	0.131	1.29e-16	B
SNHG29	7.52e-21	1.14667	0.273	0.142	1.38e-16	B
SNHG5	6e-20	2.76447	0.469	0.362	1.1e-15	B
TMEM123	9.47e-20	0.619143	0.256	0.12	1.73e-15	B
EEF2	1.11e-19	0.413733	0.57	0.465	2.04e-15	B
SNRPD2	1.58e-19	2.01195	0.312	0.191	2.89e-15	B
FTH1	2.35e-19	-7.42969	0.65	0.516	4.3e-15	B
SNHG25	2.67e-19	-3.82718	0.288	0.149	4.88e-15	B
SAP18	5.2e-19	1.88594	0.314	0.194	9.53e-15	B
HINT1	5.86e-19	1.49497	0.31	0.176	1.07e-14	B
ACTG1	5.97e-19	2.71805	0.287	0.153	1.09e-14	B
HLA-A	9.25e-19	10.3061	0.669	0.57	1.69e-14	B
LCP1	1.52e-18	0.486946	0.336	0.188	2.78e-14	B
HLA-C	1.84e-18	18.9002	0.673	0.557	3.37e-14	B
MS4A1	1.91e-18	-4.02554	0.425	0.599	3.49e-14	B
SELL	5.68e-18	1.32714	0.315	0.177	1.04e-13	B
EIF3K	6.7e-18	0.490657	0.252	0.133	1.23e-13	B
AC073861.1	1.16e-17	-3.03064	0.37	0.217	2.13e-13	B
JUNB	1.34e-17	7.85534	0.59	0.526	2.46e-13	B
ETS1	1.47e-17	0.934707	0.321	0.189	2.7e-13	B
UQCRB	1.54e-17	3.09262	0.288	0.163	2.81e-13	B
SRRM2	2.4e-17	-4.18536	0.419	0.586	4.39e-13	B
PABPC1	8.51e-17	2.66555	0.786	0.742	1.56e-12	B
PNRC1	2.13e-16	1.37097	0.302	0.184	3.91e-12	B
SRSF3	6.46e-16	2.42829	0.367	0.247	1.18e-11	B
CD69	8.25e-16	4.76842	0.385	0.297	1.51e-11	B
IGKC	1.6e-15	702.373	0.639	0.677	2.93e-11	B
FOSB	4.4e-15	4.2478	0.506	0.595	8.06e-11	B
YWHAZ	4.45e-15	1.37834	0.336	0.214	8.14e-11	B
ZNF331	1.08e-14	7.59126	0.297	0.421	1.97e-10	B
UBB	1.09e-14	11.3017	0.538	0.496	1.99e-10	B
BRD2	1.26e-14	8.08443	0.436	0.405	2.31e-10	B
TPM3	1.57e-14	2.91011	0.421	0.298	2.87e-10	B
SNHG8	1.57e-14	0.402884	0.294	0.177	2.87e-10	B
MTND4P12	1.62e-14	14.9862	0.29	0.172	2.97e-10	B
CLEC2D	2.03e-14	-2.51045	0.213	0.35	3.72e-10	B
ATP5MC2	2.36e-14	5.61482	0.273	0.162	4.32e-10	B
FOS	3.06e-14	9.41526	0.675	0.807	5.6e-10	B
TTN	9.16e-14	10.1866	0.191	0.322	1.68e-09	B
HSPD1	1.11e-13	-8.94122	0.209	0.34	2.03e-09	B
EML4	1.21e-13	-0.702709	0.222	0.359	2.22e-09	B
RGS2	1.36e-13	9.04341	0.378	0.293	2.49e-09	B
LRRFIP1	1.42e-13	-2.15461	0.274	0.416	2.59e-09	B
ANKRD11	2.87e-13	-1.55868	0.197	0.315	5.26e-09	B
RHOA	3.74e-13	0.845553	0.31	0.194	6.84e-09	B
MAP4K4	7.24e-13	-0.639603	0.161	0.283	1.33e-08	B
GGA2	8.18e-13	-1.68967	0.165	0.277	1.5e-08	B
NOP53	1.08e-12	2.39398	0.431	0.347	1.97e-08	B
SARAF	1.17e-12	1.16533	0.355	0.237	2.15e-08	B
ZFAS1	1.3e-12	4.27218	0.375	0.273	2.37e-08	B
RIPOR2	1.57e-12	2.74316	0.299	0.211	2.87e-08	B
YPEL5	2.01e-12	18.4465	0.332	0.253	3.68e-08	B
TSPYL2	2.74e-12	3.06033	0.237	0.335	5.02e-08	B
KLF2	7.9e-12	-0.66833	0.22	0.346	1.45e-07	B
SMCHD1	9.46e-12	-5.98742	0.474	0.604	1.73e-07	B
JUN	1.01e-11	2.70229	0.594	0.69	1.85e-07	B
HLA-DPB1	1.25e-11	-11.2832	0.504	0.634	2.29e-07	B
PRRC2C	2.18e-11	-0.453587	0.416	0.55	4e-07	B
TCF25	2.43e-11	-0.932775	0.216	0.335	4.45e-07	B
CD44	2.69e-11	2.04656	0.253	0.159	4.92e-07	B
EIF4A3	2.77e-11	11.1932	0.261	0.214	5.06e-07	B
EIF4G2	3.78e-11	1.12186	0.308	0.234	6.92e-07	B
CALR	5e-11	9.48912	0.281	0.202	9.14e-07	B
TMBIM6	5.62e-11	2.75164	0.259	0.166	1.03e-06	B
BTG1	6.5e-11	5.28615	0.567	0.541	1.19e-06	B
SP100	7.64e-11	0.473692	0.297	0.193	1.4e-06	B
HSP90AA1	9.09e-11	-33.2936	0.401	0.532	1.66e-06	B
BANK1	9.96e-11	-1.675	0.334	0.461	1.82e-06	B
NR4A2	1.04e-10	3.3983	0.279	0.355	1.9e-06	B
ARPC2	1.05e-10	1.30394	0.397	0.34	1.93e-06	B
ATP5ME	1.06e-10	0.75344	0.289	0.194	1.94e-06	B
HLA-DQB1	1.9e-10	-6.03381	0.35	0.476	3.47e-06	B
CSDE1	3.13e-10	1.58159	0.321	0.231	5.73e-06	B
SRP14	3.76e-10	1.0214	0.297	0.208	6.87e-06	B
HSP90AB1	5.58e-10	1.17954	0.509	0.456	1.02e-05	B
CALM2	7.05e-10	1.06722	0.298	0.195	1.29e-05	B
TNFRSF13C	7.48e-10	-0.409964	0.151	0.251	1.37e-05	B
ATF4	7.76e-10	0.901891	0.276	0.192	1.42e-05	B
UPF2	1.11e-09	-1.90298	0.151	0.251	2.02e-05	B
HNRNPK	2.22e-09	0.762574	0.312	0.219	4.07e-05	B
HIST1H4C	2.94e-09	79.7543	0.278	0.186	5.39e-05	B
HLA-DRA	3.93e-09	-10.0016	0.733	0.732	7.19e-05	B
LAPTM5	4.42e-09	1.87507	0.588	0.698	8.09e-05	B
STK4	4.43e-09	-0.356559	0.228	0.333	8.1e-05	B
ZEB2	4.85e-09	-0.745336	0.157	0.255	8.88e-05	B
SLC38A2	6.35e-09	0.604337	0.259	0.194	0.0001163	B
CHD1	1.07e-08	4.7766	0.335	0.423	0.00019613	B
SLC25A6	1.48e-08	0.528464	0.329	0.238	0.00027	B
UBC	1.51e-08	4.12361	0.632	0.606	0.00027701	B
IGHD	1.65e-08	-27.6279	0.212	0.315	0.00030149	B
DDX21	1.72e-08	-1.0071	0.365	0.425	0.00031399	B
IGHG1	2.31e-08	Inf	0.214	0.306	0.0004226	B
ARGLU1	2.57e-08	-1.28848	0.286	0.39	0.00046948	B
RBM3	3.46e-08	-0.572249	0.305	0.208	0.00063244	B
DYNC1H1	3.54e-08	-2.86115	0.166	0.259	0.00064868	B
AKAP13	3.72e-08	-5.0055	0.249	0.353	0.00068063	B
PPP1R15A	4.47e-08	2.08808	0.542	0.608	0.00081895	B
CD83	5.91e-08	2.85464	0.293	0.291	0.00108081	B
BOD1L1	6.14e-08	-1.95303	0.169	0.261	0.00112408	B
RSRC2	6.21e-08	0.700358	0.317	0.265	0.00113604	B
IGHG3	6.93e-08	237.825	0.26	0.201	0.00126824	B
BPTF	1.74e-07	-0.732454	0.183	0.274	0.00318726	B
CLK1	1.94e-07	3.62099	0.282	0.233	0.00355979	B
YTHDC1	2.47e-07	-0.448688	0.224	0.317	0.00451468	B
LTB	2.92e-07	-4.0474	0.262	0.191	0.00534424	B
DUSP1	3.3e-07	2.22022	0.369	0.323	0.00603356	B
BIRC3	3.67e-07	4.61855	0.271	0.231	0.00672067	B
SAT1	4.29e-07	3.76694	0.601	0.606	0.00785056	B
TMA7	9.43e-07	0.470974	0.275	0.196	0.017267	B
HLA-DRB1	1.15e-06	-2.54858	0.54	0.639	0.0211359	B
UTRN	1.17e-06	-1.122	0.274	0.367	0.0214074	B
PTMA	1.29e-06	-1.27066	0.73	0.708	0.0235296	B
SF1	1.71e-06	0.448236	0.255	0.181	0.0313807	B
MATR3	1.78e-06	1.67266	0.267	0.204	0.0325203	B
CXCR4	2.53e-06	1.0063	0.339	0.294	0.0462547	B
ZFP36	3e-06	2.42505	0.332	0.302	0.0548442	B
CREM	3.95e-06	-1.83069	0.194	0.274	0.0722628	B
GAS5	5.49e-06	6.82059	0.577	0.498	0.100392	B
DDX5	6.1e-06	7.07236	0.672	0.617	0.11165	B
SWAP70	8.61e-06	-0.458002	0.19	0.252	0.157677	B
PRDM2	1.01e-05	-2.5559	0.255	0.34	0.184115	B
HNRNPDL	1.3e-05	1.21302	0.374	0.319	0.238136	B
EIF5	1.33e-05	2.26651	0.332	0.279	0.24291	B
ATRX	1.6e-05	-0.370232	0.182	0.258	0.293333	B
DDX3X	3.03e-05	0.469306	0.332	0.315	0.554457	B
PTPRC	3.06e-05	1.02395	0.546	0.465	0.560053	B
HLA-F	3.13e-05	-0.452904	0.252	0.33	0.572889	B
CYCS	3.68e-05	8.00342	0.311	0.288	0.67326	B
RBM39	4.02e-05	-0.400289	0.488	0.541	0.736587	B
IRF1	4.77e-05	0.943818	0.328	0.264	0.872252	B
SLC2A3	5.24e-05	6.32456	0.333	0.375	0.958552	B
DDX24	5.51e-05	1.03554	0.218	0.293	1	B
SFPQ	6.46e-05	11.9054	0.334	0.327	1	B
EHBP1L1	6.72e-05	-0.746607	0.238	0.301	1	B
TYMP	8.29e-05	2.73537	0.272	0.223	1	B
CIB1	8.59e-05	0.615244	0.26	0.33	1	B
AHNAK	0.00012335	-1.53396	0.253	0.313	1	B
NKTR	0.00013605	-0.417397	0.218	0.28	1	B
HLA-DRB6	0.00014042	-1.36019	0.313	0.277	1	B
ATP2B1	0.00025324	-0.447854	0.214	0.28	1	B
SCAF11	0.00030261	1.09252	0.238	0.308	1	B
HLA-DPA1	0.0003515	0.28701	0.365	0.437	1	B
ELF1	0.00046558	0.86488	0.27	0.243	1	B
ITSN2	0.0004732	-0.907866	0.251	0.316	1	B
HLA-DRB5	0.00049442	-2.72922	0.297	0.239	1	B
AC124319.1	0.00071719	2.39568	0.348	0.372	1	B
NCL	0.00088548	4.30284	0.378	0.377	1	B
HERPUD1	0.00092131	1.14957	0.348	0.348	1	B
EEF1D	0.00119923	-6.74037	0.554	0.548	1	B
STK17B	0.00142616	-0.322299	0.313	0.259	1	B
HNRNPU	0.00147881	24.9025	0.357	0.373	1	B
GPM6A	0.00153719	-7.8496	0.302	0.366	1	B
NCALD	0.00160323	-63.2127	0.302	0.349	1	B
TSC22D3	0.00337323	1.34503	0.38	0.442	1	B
RBM25	0.0045573	-0.741118	0.33	0.39	1	B
CIRBP	0.00457094	1.24702	0.289	0.241	1	B
TLE5	0.00524799	0.91406	0.308	0.289	1	B
ISG20	0.0055364	1.87317	0.263	0.253	1	B
SEC62	0.00568272	0.676171	0.263	0.292	1	B
HMGB1	0.00721889	0.822543	0.317	0.266	1	B
EMP3	0.00894333	-5.05445	0.409	0.42	1	B
SRSF5	0.0113801	1.10631	0.394	0.388	1	B
PARP14	0.0121368	-0.491422	0.238	0.286	1	B
MEF2C	0.018876	0.541672	0.26	0.293	1	B
OAZ1	0.020404	-0.71115	0.369	0.345	1	B
JMJD1C	0.0222271	6.63161	0.29	0.326	1	B
SON	0.0262674	0.610193	0.344	0.373	1	B
MTATP6P1	0.0283933	13.9011	0.42	0.387	1	B
NOP58	0.0310407	1.4177	0.27	0.316	1	B
EIF4A2	0.0340306	0.977987	0.358	0.344	1	B
PTPN1	0.0353822	-1.69346	0.316	0.363	1	B
KMT2E	0.0356785	-0.482465	0.355	0.401	1	B
ANKRD12	0.0475205	2.43501	0.314	0.344	1	B
TRA2B	0.0581028	0.60182	0.334	0.33	1	B
YWHAB	0.0589151	0.268727	0.257	0.22	1	B
FUS	0.0683102	11.8411	0.262	0.301	1	B
MCL1	0.0844961	0.59722	0.293	0.291	1	B
EIF3A	0.0853371	-0.588267	0.297	0.297	1	B
SRSF11	0.0859687	4.83846	0.32	0.36	1	B
HLA-E	0.0976438	2.71024	0.76	0.79	1	B
RN7SL1	0.136738	-16.2363	0.227	0.259	1	B
GNAS	0.141406	0.806271	0.335	0.348	1	B
CHD2	0.175991	0.467776	0.266	0.264	1	B
MACF1	0.18173	-0.435468	0.234	0.265	1	B
HNRNPH1	0.307456	-0.475602	0.29	0.311	1	B
GRB2	0.316633	-0.607559	0.294	0.308	1	B
ILF3	0.321531	0.390298	0.257	0.251	1	B
CD37	0.673836	-1.22796	0.295	0.289	1	B
S100A8	9.69e-136	25.6803	0.45	0.037	1.77e-131	CD4 T
TYROBP	2.88e-128	32.3467	0.451	0.045	5.27e-124	CD4 T
FTL	5.83e-97	36.7245	0.737	0.395	1.07e-92	CD4 T
CXCL8	4.97e-96	6.93402	0.372	0.042	9.1e-92	CD4 T
FCER1G	1.29e-95	2.48555	0.319	0.016	2.36e-91	CD4 T
NCALD	2.01e-91	-29.8352	0.311	0.442	3.68e-87	CD4 T
S100A9	1.5e-90	34.0572	0.332	0.028	2.75e-86	CD4 T
IFITM3	8.7e-86	1.99325	0.34	0.037	1.59e-81	CD4 T
IFITM1	2.72e-84	12.0985	0.349	0.042	4.97e-80	CD4 T
B2M	1.34e-77	33.6881	0.928	0.718	2.45e-73	CD4 T
TMSB4X	1.64e-74	151.409	0.766	0.447	3.01e-70	CD4 T
TMSB10	2.34e-74	49.2607	0.837	0.575	4.29e-70	CD4 T
S100A4	7.7e-74	8.00793	0.3	0.032	1.41e-69	CD4 T
CD74	4.55e-63	-13.9832	0.565	0.649	8.33e-59	CD4 T
TIMP1	1.05e-62	1.32067	0.255	0.024	1.91e-58	CD4 T
IFITM2	3.23e-59	2.82347	0.36	0.093	5.91e-55	CD4 T
LST1	1.36e-54	2.2557	0.274	0.047	2.48e-50	CD4 T
EEF1A1	2.35e-53	21.5307	0.606	0.33	4.3e-49	CD4 T
IGHM	5.11e-53	-1.77551	0.163	0.375	9.36e-49	CD4 T
TXNIP	2.08e-52	15.4197	0.509	0.236	3.81e-48	CD4 T
MTND2P28	2.94e-52	-1.26273	0.1	0.295	5.39e-48	CD4 T
AL355499.1	3.01e-50	-3.3905	0.174	0.308	5.51e-46	CD4 T
PSAP	1.99e-49	5.15351	0.382	0.133	3.64e-45	CD4 T
HSPH1	1.02e-48	-21.7864	0.088	0.267	1.88e-44	CD4 T
MYL12A	2.91e-45	1.35582	0.312	0.086	5.32e-41	CD4 T
H3F3B	1.11e-44	26.2597	0.745	0.525	2.04e-40	CD4 T
LGALS1	1.36e-42	1.18458	0.259	0.058	2.49e-38	CD4 T
GADD45B	1.95e-41	10.8515	0.554	0.312	3.57e-37	CD4 T
AC004086.1	1.46e-39	11.2642	0.413	0.178	2.67e-35	CD4 T
NPM1	2.63e-39	11.6764	0.353	0.132	4.81e-35	CD4 T
CD52	2.63e-38	24.0755	0.64	0.432	4.8e-34	CD4 T
ACTB	3.78e-38	20.1583	0.39	0.164	6.92e-34	CD4 T
S100A6	6.85e-38	2.52792	0.314	0.105	1.25e-33	CD4 T
CCR7	1.99e-36	4.98302	0.314	0.112	3.63e-32	CD4 T
GPM6A	2.53e-36	-9.48765	0.317	0.401	4.62e-32	CD4 T
HLA-DPB1	1.25e-35	-1.00487	0.174	0.372	2.29e-31	CD4 T
BRD2	2.98e-35	13.6682	0.475	0.264	5.45e-31	CD4 T
LYZ	5.41e-35	3.7874	0.251	0.068	9.9e-31	CD4 T
NACA	1.24e-34	11.5062	0.446	0.236	2.27e-30	CD4 T
FOSB	2.27e-34	11.7426	0.498	0.296	4.15e-30	CD4 T
AC010343.1	8.74e-34	5.86999	0.431	0.212	1.6e-29	CD4 T
PGGHG	2.19e-33	-1.90216	0.201	0.395	4.01e-29	CD4 T
CTSS	6.41e-33	1.85997	0.257	0.082	1.17e-28	CD4 T
CD3D	9.16e-33	5.10078	0.282	0.096	1.68e-28	CD4 T
ATP5F1E	1.63e-32	8.52233	0.445	0.234	2.98e-28	CD4 T
SAP18	1.86e-32	3.75868	0.281	0.099	3.4e-28	CD4 T
JUND	3.92e-32	-0.985842	0.262	0.462	7.17e-28	CD4 T
RN7SK	1.01e-31	-1.46903	0.135	0.287	1.84e-27	CD4 T
SOD2	2.49e-31	1.3934	0.251	0.076	4.56e-27	CD4 T
PCED1B-AS1	3.02e-31	1.31245	0.309	0.121	5.54e-27	CD4 T
AC004453.1	3.57e-31	2.9958	0.402	0.191	6.53e-27	CD4 T
TPT1	3.79e-30	11.9671	0.735	0.545	6.93e-26	CD4 T
ID2	1.38e-29	2.84601	0.279	0.1	2.53e-25	CD4 T
UBA52	2.48e-29	12.9093	0.619	0.447	4.54e-25	CD4 T
NFKBIA	5.05e-29	5.43642	0.488	0.295	9.25e-25	CD4 T
SNHG1	1.31e-28	-1.651	0.162	0.322	2.4e-24	CD4 T
CALM1	1.33e-28	5.08323	0.502	0.295	2.44e-24	CD4 T
GNLY	2.15e-28	10.2527	0.368	0.176	3.94e-24	CD4 T
DNAJA1	6.33e-28	22.2639	0.367	0.18	1.16e-23	CD4 T
GAPDH	8.88e-28	16.0886	0.333	0.15	1.62e-23	CD4 T
GMFG	1.06e-26	1.22531	0.267	0.101	1.93e-22	CD4 T
ELOB	1.25e-26	1.64837	0.254	0.089	2.3e-22	CD4 T
ETS1	1.88e-26	2.16025	0.467	0.268	3.45e-22	CD4 T
AC024293.1	1.23e-25	2.0962	0.314	0.138	2.25e-21	CD4 T
BTF3	2.05e-25	1.87016	0.369	0.186	3.75e-21	CD4 T
YBX1	2.48e-25	4.75632	0.328	0.158	4.55e-21	CD4 T
UQCRB	1.06e-24	1.38985	0.323	0.151	1.94e-20	CD4 T
IGKC	5.06e-24	3.3589	0.193	0.366	9.27e-20	CD4 T
PTMA	4.56e-23	11.4955	0.638	0.458	8.34e-19	CD4 T
MYL6	2.15e-22	3.53574	0.434	0.262	3.94e-18	CD4 T
VIM	6.21e-22	0.874376	0.299	0.139	1.14e-17	CD4 T
SRGN	1.31e-21	1.4683	0.347	0.178	2.4e-17	CD4 T
ARHGDIB	3.78e-21	6.12308	0.414	0.247	6.91e-17	CD4 T
EML4	4.31e-21	-8.03801	0.234	0.372	7.89e-17	CD4 T
TPM3	5.41e-21	3.25703	0.343	0.18	9.89e-17	CD4 T
UBC	6.48e-20	10.579	0.53	0.399	1.19e-15	CD4 T
SELL	7.21e-20	7.33513	0.324	0.168	1.32e-15	CD4 T
SRRM2	1.25e-19	-0.325068	0.337	0.489	2.29e-15	CD4 T
HLA-B	1.37e-19	5.16966	0.791	0.653	2.51e-15	CD4 T
SERF2	1e-18	3.67116	0.464	0.314	1.84e-14	CD4 T
HLA-E	2.03e-18	11.4467	0.72	0.559	3.72e-14	CD4 T
SMCHD1	2.57e-18	1.511	0.383	0.512	4.71e-14	CD4 T
PABPC1	3.11e-18	10.1829	0.827	0.692	5.69e-14	CD4 T
AL590867.2	3.39e-18	2.27345	0.323	0.17	6.2e-14	CD4 T
AC073861.1	5.69e-18	-5.78937	0.405	0.309	1.04e-13	CD4 T
TCF25	5.78e-18	-3.06252	0.194	0.301	1.06e-13	CD4 T
TMEM123	7.79e-18	2.196	0.283	0.141	1.43e-13	CD4 T
CFL1	8.61e-17	0.847466	0.257	0.124	1.58e-12	CD4 T
XIST	1.07e-16	-0.266705	0.189	0.324	1.96e-12	CD4 T
GAS5	1.16e-16	-1.17884	0.649	0.614	2.12e-12	CD4 T
SH3BGRL3	2.57e-16	2.60216	0.274	0.149	4.7e-12	CD4 T
HSPA5	3.06e-16	11.2254	0.32	0.184	5.61e-12	CD4 T
IER2	3.89e-16	3.24212	0.406	0.266	7.12e-12	CD4 T
SAT1	4.18e-16	14.8734	0.461	0.341	7.65e-12	CD4 T
SRP14	7.86e-16	0.649889	0.251	0.125	1.44e-11	CD4 T
HNRNPK	1.49e-15	1.68744	0.271	0.142	2.72e-11	CD4 T
SRSF3	1.83e-15	2.40612	0.309	0.182	3.34e-11	CD4 T
HLA-C	2.62e-15	8.95019	0.547	0.426	4.8e-11	CD4 T
FAU	2.86e-15	11.4404	0.6	0.461	5.24e-11	CD4 T
TOMM7	9.36e-15	1.35258	0.264	0.137	1.71e-10	CD4 T
IL7R	1.22e-14	5.62601	0.385	0.241	2.23e-10	CD4 T
HSP90AB1	2.28e-14	6.27929	0.448	0.313	4.17e-10	CD4 T
NOP53	2.87e-14	6.83418	0.464	0.343	5.25e-10	CD4 T
JUNB	3.48e-14	10.1246	0.61	0.495	6.37e-10	CD4 T
COX7A2	3.54e-14	1.33207	0.254	0.132	6.49e-10	CD4 T
EIF5	2.02e-13	2.03221	0.309	0.184	3.7e-09	CD4 T
CCNL1	1.69e-12	2.29079	0.458	0.325	3.09e-08	CD4 T
COX7C	1.7e-12	6.68501	0.336	0.209	3.11e-08	CD4 T
JUN	1.74e-12	26.3263	0.587	0.511	3.19e-08	CD4 T
SNHG5	1.83e-12	3.50461	0.52	0.378	3.36e-08	CD4 T
TMA7	1.07e-11	0.577849	0.254	0.145	1.97e-07	CD4 T
ZFAS1	1.15e-11	14.6596	0.35	0.228	2.11e-07	CD4 T
ZFP36	2.13e-11	0.741435	0.29	0.184	3.9e-07	CD4 T
JMJD1C	3.29e-11	-5.79804	0.197	0.255	6.02e-07	CD4 T
EEF1B2	3.5e-11	1.96015	0.328	0.216	6.4e-07	CD4 T
CYBA	2.59e-10	2.9048	0.354	0.241	4.74e-06	CD4 T
SEC62	3.03e-10	1.04276	0.252	0.157	5.54e-06	CD4 T
EZR	9.74e-10	0.642491	0.385	0.509	1.78e-05	CD4 T
EEF1D	1.68e-09	4.34677	0.529	0.437	3.07e-05	CD4 T
EIF1	3.7e-09	7.09966	0.592	0.495	6.77e-05	CD4 T
NCL	7.34e-09	1.88711	0.379	0.286	0.00013426	CD4 T
ARGLU1	9.61e-09	-1.34306	0.234	0.312	0.00017596	CD4 T
BTG1	1.03e-08	12.1896	0.516	0.432	0.00018847	CD4 T
LRRFIP1	1.67e-08	-0.667525	0.203	0.299	0.00030625	CD4 T
TRBC2	5.42e-08	0.857447	0.261	0.167	0.00099197	CD4 T
SARAF	5.44e-08	5.20493	0.423	0.318	0.00099507	CD4 T
FYB1	5.7e-08	2.26919	0.404	0.301	0.00104297	CD4 T
DDX5	6.37e-08	6.94558	0.594	0.5	0.00116528	CD4 T
ARPC2	6.69e-08	1.0428	0.322	0.233	0.00122434	CD4 T
CSDE1	7.56e-08	2.58556	0.27	0.189	0.00138351	CD4 T
RACK1	1.36e-07	10.5686	0.63	0.558	0.00249177	CD4 T
HLA-A	7.38e-07	2.9359	0.587	0.507	0.013507	CD4 T
NEAT1	9.59e-07	3.07848	0.405	0.45	0.0175558	CD4 T
PRRC2C	1.25e-06	-3.08334	0.408	0.451	0.0228439	CD4 T
PNRC1	1.41e-06	0.801078	0.274	0.189	0.025763	CD4 T
ATM	4.54e-06	38.2536	0.183	0.262	0.0831711	CD4 T
PPP1R15A	6.79e-06	14.0998	0.408	0.337	0.124358	CD4 T
HSP90AA1	7.48e-06	-11.2332	0.379	0.403	0.136845	CD4 T
EEF2	2.55e-05	3.7754	0.468	0.416	0.466146	CD4 T
SLC25A6	2.6e-05	-0.384725	0.257	0.188	0.476786	CD4 T
NKTR	3.63e-05	-3.58738	0.214	0.275	0.66368	CD4 T
EIF4G2	5.74e-05	1.67756	0.266	0.201	1	CD4 T
COMMD6	6.72e-05	0.540834	0.311	0.246	1	CD4 T
SRSF11	0.0001049	-9.07716	0.308	0.372	1	CD4 T
HNRNPA1	0.00010987	0.729738	0.256	0.188	1	CD4 T
CD69	0.00011123	5.45446	0.287	0.228	1	CD4 T
SNRPD2	0.00014572	0.647906	0.259	0.189	1	CD4 T
NAP1L1	0.00023245	1.24823	0.275	0.212	1	CD4 T
STK4	0.00026848	-0.410768	0.196	0.253	1	CD4 T
TNFAIP3	0.0003886	11.1033	0.346	0.274	1	CD4 T
EIF3A	0.00041698	0.577376	0.252	0.192	1	CD4 T
SRSF5	0.00061175	1.07977	0.311	0.253	1	CD4 T
AL035078.1	0.00072832	51.166	0.459	0.529	1	CD4 T
PFDN5	0.00073025	11.7113	0.553	0.516	1	CD4 T
ZFP36L2	0.00077681	1.41065	0.358	0.289	1	CD4 T
SFPQ	0.00081288	1.44246	0.268	0.221	1	CD4 T
HNRNPH1	0.00119571	-1.64767	0.268	0.311	1	CD4 T
MTATP6P1	0.0013387	0.552421	0.252	0.293	1	CD4 T
FTH1	0.00136222	9.74859	0.52	0.472	1	CD4 T
FOS	0.0014557	10.4837	0.593	0.526	1	CD4 T
KLF6	0.00169694	0.59053	0.314	0.379	1	CD4 T
LTB	0.0017155	0.621642	0.259	0.207	1	CD4 T
PNISR	0.00218068	-1.0973	0.203	0.253	1	CD4 T
SF3B1	0.00264727	0.48498	0.313	0.253	1	CD4 T
TSPYL2	0.00388432	-4.17787	0.309	0.254	1	CD4 T
ZNF331	0.0054643	5.82874	0.247	0.258	1	CD4 T
SNHG25	0.0136617	-1.05646	0.272	0.222	1	CD4 T
DDX3X	0.0172179	3.52462	0.312	0.3	1	CD4 T
ILF3	0.0189674	-0.56355	0.227	0.255	1	CD4 T
TRA2B	0.0231181	0.589498	0.297	0.255	1	CD4 T
AC124319.1	0.0284221	0.533665	0.369	0.321	1	CD4 T
PTPRC	0.0331101	4.38026	0.547	0.496	1	CD4 T
EIF4A2	0.0363053	-1.95362	0.34	0.295	1	CD4 T
KMT2E	0.0412345	-0.597509	0.274	0.311	1	CD4 T
TLE5	0.0477106	1.07471	0.27	0.266	1	CD4 T
UBB	0.0546905	5.26954	0.468	0.433	1	CD4 T
RBM39	0.0554463	3.72095	0.443	0.416	1	CD4 T
CXCR4	0.0588403	0.979605	0.3	0.336	1	CD4 T
STK17B	0.0855908	-1.46036	0.262	0.229	1	CD4 T
HNRNPA2B1	0.134723	21.7086	0.362	0.328	1	CD4 T
SYNE2	0.227895	3.30593	0.294	0.309	1	CD4 T
TSC22D3	0.262841	1.10699	0.281	0.309	1	CD4 T
IRF1	0.278449	0.89492	0.269	0.243	1	CD4 T
DNAJB1	0.306639	-1.4481	0.253	0.228	1	CD4 T
SNORD89	0.336954	4.92263	0.323	0.346	1	CD4 T
HNRNPU	0.352307	3.20393	0.325	0.304	1	CD4 T
JAK1	0.367056	-2.38759	0.266	0.242	1	CD4 T
HLA-DRA	0.445074	2.25536	0.388	0.4	1	CD4 T
CHD1	0.51191	1.8919	0.293	0.282	1	CD4 T
RBM25	0.823826	0.545828	0.302	0.291	1	CD4 T
FUS	0.860016	0.972891	0.274	0.267	1	CD4 T
CHD2	0.95841	-0.83931	0.267	0.27	1	CD4 T
HSPH1	7e-17	-8.86693	0.074	0.25	1.28e-12	Mono
S100A8	6.31e-11	253.076	0.931	0.614	1.16e-06	Mono
S100A9	2.48e-10	273.257	0.914	0.568	4.55e-06	Mono
HSPD1	2.02e-09	-12.7155	0.14	0.341	3.7e-05	Mono
HSP90AA1	2.14e-08	-28.1844	0.495	0.545	0.00039089	Mono
IFITM3	3.79e-07	26.6536	0.74	0.364	0.00694317	Mono
GBP5	4.34e-07	23.6915	0.488	0.114	0.00794502	Mono
FCN1	8.97e-07	33.4831	0.762	0.409	0.0164094	Mono
C1orf162	5.41e-06	8.95718	0.345	0.045	0.0990713	Mono
SELL	5.5e-06	9.99582	0.482	0.136	0.100597	Mono
FCER1G	7.18e-06	30.7962	0.801	0.5	0.131499	Mono
CCL4	9.52e-06	45.395	0.342	0.045	0.174335	Mono
TIMP1	2.07e-05	12.3459	0.642	0.295	0.379441	Mono
LSP1	3.39e-05	4.19264	0.358	0.068	0.619875	Mono
TYROBP	4.39e-05	44.1336	0.896	0.682	0.803983	Mono
APOBEC3A	9.76e-05	20.8368	0.518	0.205	1	Mono
ZFP36L2	0.00011799	1.98949	0.336	0.068	1	Mono
IFI6	0.00012826	3.30363	0.25	0.023	1	Mono
ANP32B	0.000182	1.62174	0.284	0.045	1	Mono
RETN	0.00019615	4.36708	0.317	0.068	1	Mono
CD79A	0.00024246	3.82393	0.076	0.273	1	Mono
GNLY	0.00031244	49.5034	0.43	0.159	1	Mono
C15orf48	0.00032399	12.3975	0.313	0.068	1	Mono
FOS	0.00047029	79.3953	0.942	0.773	1	Mono
SPI1	0.00058071	3.59826	0.395	0.136	1	Mono
KLF6	0.00067124	13.2805	0.631	0.886	1	Mono
CD3D	0.00075904	6.62623	0.298	0.068	1	Mono
EZR	0.00085781	15.3664	0.443	0.705	1	Mono
SH3BGRL3	0.0009241	26.6539	0.591	0.341	1	Mono
IFITM2	0.00151707	12.4511	0.624	0.364	1	Mono
SYF2	0.00157058	2.70821	0.343	0.114	1	Mono
ATP2B1	0.0016208	3.17239	0.29	0.5	1	Mono
BTG1	0.00167174	15.5859	0.527	0.773	1	Mono
TSPO	0.00172664	4.13945	0.404	0.159	1	Mono
CCL3	0.0017905	38.5463	0.512	0.273	1	Mono
CYBA	0.00183991	18.7457	0.741	0.523	1	Mono
ATP5F1E	0.00184225	10.4197	0.677	0.455	1	Mono
MTND4P12	0.00191034	9.24779	0.38	0.159	1	Mono
UCP2	0.0020235	1.65718	0.269	0.068	1	Mono
LYZ	0.00206126	104.478	0.872	0.682	1	Mono
PSMB8	0.00220602	1.61035	0.299	0.091	1	Mono
IFITM1	0.00236937	10.3032	0.441	0.205	1	Mono
PSME2	0.00298387	8.12848	0.525	0.273	1	Mono
COX7A2	0.00310805	7.49534	0.471	0.25	1	Mono
PGK1	0.00314142	2.51034	0.29	0.091	1	Mono
GBP1	0.00330938	3.5219	0.295	0.091	1	Mono
TMEM123	0.00360345	8.33449	0.351	0.136	1	Mono
S100A11	0.00364486	4.685	0.396	0.182	1	Mono
AL035078.1	0.00374871	51.17	0.52	0.295	1	Mono
MTCO1P12	0.00378928	20.1435	0.437	0.205	1	Mono
JUNB	0.00399131	25.9409	0.791	0.659	1	Mono
LTA4H	0.00402147	6.97433	0.219	0.386	1	Mono
PSME1	0.00406735	7.18268	0.408	0.182	1	Mono
HNRNPA1	0.00414142	1.11801	0.254	0.068	1	Mono
TMSB10	0.00415513	67.9786	0.967	0.909	1	Mono
ATP5MG	0.00425546	2.86351	0.328	0.114	1	Mono
TXNIP	0.00425819	8.81331	0.564	0.318	1	Mono
HLA-C	0.00528042	35.4107	0.802	0.636	1	Mono
S100A12	0.00536428	27.9799	0.358	0.159	1	Mono
MYL12A	0.00560509	7.6118	0.561	0.341	1	Mono
PFKFB3	0.00564188	5.06376	0.287	0.091	1	Mono
IL10RA	0.00569627	2.66306	0.304	0.114	1	Mono
PLAC8	0.00572988	6.01698	0.4	0.182	1	Mono
FYB1	0.00631799	8.52214	0.516	0.341	1	Mono
VAMP8	0.00686303	2.03119	0.324	0.136	1	Mono
VAMP5	0.00687342	4.44302	0.4	0.205	1	Mono
NXF1	0.00807158	6.41111	0.307	0.114	1	Mono
PPP1R15A	0.00841891	42.6008	0.762	0.886	1	Mono
CLIC1	0.00963464	5.21283	0.39	0.205	1	Mono
SRSF3	0.00999122	0.490169	0.454	0.25	1	Mono
IGHM	0.0100705	5.286	0.2	0.386	1	Mono
S100A4	0.0112061	10.9984	0.601	0.432	1	Mono
TPT1	0.0114435	22.2169	0.76	0.614	1	Mono
CTSZ	0.0118303	4.13348	0.399	0.205	1	Mono
CCL3L1	0.0119183	35.5813	0.49	0.273	1	Mono
FGL2	0.0119194	14.6797	0.442	0.25	1	Mono
LST1	0.0120671	18.0342	0.693	0.477	1	Mono
FOSB	0.0121242	46.7326	0.78	0.659	1	Mono
BTF3	0.0124241	3.13411	0.421	0.227	1	Mono
BHLHE40	0.0124836	4.33383	0.324	0.136	1	Mono
CD14	0.0125629	12.5571	0.464	0.25	1	Mono
NDUFA6	0.0127625	1.56526	0.256	0.091	1	Mono
NOP58	0.0133036	-0.660063	0.172	0.295	1	Mono
BRD2	0.0138594	10.4049	0.581	0.386	1	Mono
HLA-A	0.0144364	23.4918	0.821	0.705	1	Mono
CFL1	0.0151416	6.09078	0.502	0.295	1	Mono
HNRNPA2B1	0.0158533	4.23521	0.558	0.682	1	Mono
SEC62	0.0158533	-0.30111	0.429	0.227	1	Mono
PDIA3	0.0158992	7.85101	0.408	0.227	1	Mono
CARD19	0.0167032	1.74915	0.348	0.159	1	Mono
MTND1P23	0.0173241	8.22131	0.288	0.114	1	Mono
ZFAS1	0.0194688	4.32332	0.453	0.273	1	Mono
NCF2	0.0201527	12.8882	0.373	0.182	1	Mono
SLC43A2	0.0208729	-1.9171	0.207	0.273	1	Mono
TAPBP	0.0215875	2.37425	0.347	0.205	1	Mono
GABARAP	0.0220182	1.35853	0.317	0.136	1	Mono
NPC2	0.0226253	3.64165	0.362	0.227	1	Mono
ZFP36	0.0226985	20.5239	0.62	0.455	1	Mono
PKM	0.0241682	6.42126	0.407	0.545	1	Mono
SARAF	0.0243788	3.71347	0.384	0.227	1	Mono
GADD45B	0.0257635	20.3528	0.75	0.591	1	Mono
CTSB	0.0267853	18.8984	0.469	0.364	1	Mono
IRF1	0.0269446	-6.97505	0.476	0.318	1	Mono
NDUFA2	0.0273785	2.0299	0.262	0.114	1	Mono
APLP2	0.0283919	7.63341	0.549	0.386	1	Mono
ARPC1B	0.0290748	6.58131	0.429	0.25	1	Mono
AC020656.1	0.0291002	59.621	0.273	0.114	1	Mono
CD83	0.0298098	3.39228	0.361	0.545	1	Mono
OST4	0.0301394	1.60242	0.305	0.136	1	Mono
ACTB	0.0325271	54.2674	0.724	0.591	1	Mono
SUB1	0.0333919	1.61019	0.304	0.136	1	Mono
HLA-F	0.0335813	-2.16046	0.359	0.182	1	Mono
SAMHD1	0.0341345	14.5397	0.428	0.273	1	Mono
SSR4	0.0343941	4.29703	0.348	0.205	1	Mono
ACTR2	0.034772	4.00253	0.428	0.25	1	Mono
PFDN5	0.035133	17.996	0.778	0.818	1	Mono
NFKB2	0.0353367	-0.583941	0.139	0.25	1	Mono
MCL1	0.035399	4.77689	0.463	0.523	1	Mono
CAP1	0.0354657	6.21648	0.429	0.25	1	Mono
LILRB2	0.0358186	16.2587	0.447	0.273	1	Mono
FPR1	0.0365552	5.4837	0.331	0.159	1	Mono
PCED1B-AS1	0.0391573	1.95499	0.254	0.114	1	Mono
UQCRB	0.0393444	4.52549	0.415	0.25	1	Mono
MIR22HG	0.0398115	0.369174	0.125	0.25	1	Mono
COX6B1	0.0411088	2.20218	0.399	0.341	1	Mono
LCP1	0.0423105	25.1519	0.664	0.545	1	Mono
B2M	0.0425267	166.671	0.99	0.977	1	Mono
MTND3P19	0.0433288	1.61118	0.263	0.114	1	Mono
CHD3	0.043462	1.01198	0.263	0.114	1	Mono
CNBP	0.0436073	7.62374	0.383	0.25	1	Mono
TOMM7	0.044228	1.26158	0.332	0.182	1	Mono
SNORD89	0.0474896	23.2483	0.318	0.159	1	Mono
TNFAIP3	0.0482836	15.027	0.547	0.386	1	Mono
MNDA	0.0485355	4.31154	0.376	0.205	1	Mono
TYMP	0.0495963	16.4334	0.632	0.5	1	Mono
GBP2	0.0502329	8.89117	0.544	0.455	1	Mono
TLN1	0.0509142	6.61864	0.494	0.409	1	Mono
DDX21	0.0512642	2.51451	0.365	0.227	1	Mono
UBL5	0.0514077	1.7817	0.328	0.205	1	Mono
SERPINA1	0.0515946	11.3678	0.571	0.455	1	Mono
AC004687.1	0.0522326	-0.819462	0.159	0.273	1	Mono
AC124319.1	0.0538459	5.61396	0.53	0.386	1	Mono
COX6C	0.0547204	1.74751	0.319	0.159	1	Mono
PPIF	0.055228	0.616076	0.123	0.25	1	Mono
HLA-B	0.0558982	61.1789	0.947	0.909	1	Mono
ARHGDIB	0.0579271	9.05889	0.632	0.455	1	Mono
GAS5	0.0599193	-4.64461	0.563	0.386	1	Mono
LAP3	0.0604066	5.96368	0.368	0.227	1	Mono
WARS	0.0606306	20.72	0.581	0.432	1	Mono
GRINA	0.0607183	1.86915	0.278	0.136	1	Mono
ID2	0.0616904	5.6865	0.517	0.341	1	Mono
YWHAB	0.0626433	5.02209	0.426	0.341	1	Mono
CFLAR	0.0628136	1.47336	0.276	0.136	1	Mono
ASAH1	0.0628924	6.66063	0.468	0.295	1	Mono
FTLP3	0.0644099	18.1033	0.285	0.136	1	Mono
PSMA4	0.0671803	3.08092	0.342	0.205	1	Mono
COX5B	0.0678406	2.40793	0.366	0.25	1	Mono
BRD4	0.0680986	-0.800551	0.182	0.25	1	Mono
IL1B	0.0682951	10.1107	0.27	0.295	1	Mono
HLA-DPB1	0.0686255	18.5266	0.52	0.523	1	Mono
H3F3B	0.0690949	43.955	0.859	0.955	1	Mono
ZFAND5	0.0696794	6.08605	0.423	0.523	1	Mono
PSMB9	0.0697994	1.45629	0.256	0.136	1	Mono
TUBA1A	0.0698124	2.5263	0.315	0.182	1	Mono
MTATP6P1	0.0699336	15.4428	0.424	0.477	1	Mono
MYL12B	0.0713008	5.12293	0.396	0.25	1	Mono
CD53	0.0714791	0.855129	0.263	0.364	1	Mono
CST3	0.0716059	12.0422	0.545	0.386	1	Mono
CDC42	0.0726855	2.77731	0.342	0.364	1	Mono
NCALD	0.0763208	10.0009	0.428	0.273	1	Mono
ARPC5	0.0764198	10.0793	0.439	0.318	1	Mono
COX7C	0.077607	5.02374	0.493	0.341	1	Mono
DDIT3	0.0785963	6.85838	0.348	0.25	1	Mono
HNRNPDL	0.0804175	3.02213	0.399	0.409	1	Mono
EVI2B	0.0810544	1.39798	0.285	0.159	1	Mono
RASGEF1B	0.0816349	0.372264	0.161	0.273	1	Mono
LY6E	0.0818094	3.63727	0.375	0.25	1	Mono
INSIG1	0.0851595	16.6409	0.161	0.295	1	Mono
CCL4L2	0.0852293	27.794	0.27	0.136	1	Mono
GPM6A	0.0863907	12.3546	0.457	0.295	1	Mono
CD55	0.0877586	3.80635	0.388	0.273	1	Mono
CSTA	0.0888885	1.45165	0.272	0.136	1	Mono
LCP2	0.0898104	1.49842	0.299	0.159	1	Mono
HCK	0.090811	4.13871	0.338	0.227	1	Mono
CARD16	0.0912977	4.24271	0.407	0.295	1	Mono
DRAP1	0.0927344	1.25551	0.286	0.159	1	Mono
CXCL8	0.0944784	293.468	0.872	0.75	1	Mono
DEK	0.0964463	1.90893	0.262	0.136	1	Mono
ATP5MPL	0.100253	1.41771	0.326	0.25	1	Mono
CTSD	0.100643	8.52637	0.474	0.341	1	Mono
CALM2	0.101354	6.69866	0.429	0.318	1	Mono
PTP4A2	0.102534	5.20322	0.332	0.227	1	Mono
UBA52	0.106318	25.1809	0.746	0.795	1	Mono
CYBB	0.108857	27.1859	0.551	0.432	1	Mono
IER2	0.109303	10.7157	0.611	0.455	1	Mono
HP1BP3	0.111592	1.10213	0.26	0.159	1	Mono
JUND	0.112228	0.273836	0.388	0.455	1	Mono
PTPRC	0.113227	20.5162	0.733	0.636	1	Mono
PTMA	0.113274	18.993	0.7	0.705	1	Mono
CDKN1A	0.115088	9.37526	0.482	0.432	1	Mono
CEBPB	0.116036	1.8998	0.276	0.159	1	Mono
TPM3	0.116217	12.6777	0.669	0.523	1	Mono
CANX	0.116935	1.55101	0.294	0.182	1	Mono
HIF1A	0.117206	2.30232	0.352	0.25	1	Mono
OAZ1	0.117423	6.63418	0.605	0.545	1	Mono
TAGAP	0.118766	5.08089	0.318	0.205	1	Mono
AC004453.1	0.121404	6.46041	0.252	0.159	1	Mono
UQCR10	0.121514	1.26602	0.279	0.159	1	Mono
HSPA5	0.123234	12.2318	0.392	0.545	1	Mono
GPCPD1	0.123323	1.77268	0.276	0.409	1	Mono
CALM1	0.124463	13.658	0.572	0.705	1	Mono
DAZAP2	0.124659	-3.37082	0.373	0.273	1	Mono
HLA-DPA1	0.126113	16.1128	0.51	0.432	1	Mono
COX6A1	0.126291	3.59913	0.297	0.182	1	Mono
HSP90AB1	0.126487	15.5788	0.47	0.318	1	Mono
THEMIS2	0.126968	1.37861	0.276	0.182	1	Mono
BCLAF1	0.13139	0.977109	0.259	0.386	1	Mono
VTRNA1-1	0.133571	-0.313487	0.146	0.25	1	Mono
EIF1	0.133657	22.8698	0.665	0.795	1	Mono
ANXA2	0.134005	5.98017	0.343	0.227	1	Mono
RN7SL1	0.135804	12.8991	0.377	0.25	1	Mono
LIMD2	0.137645	0.673251	0.256	0.136	1	Mono
GRN	0.138184	1.77169	0.338	0.273	1	Mono
BAZ1A	0.14084	3.26761	0.349	0.227	1	Mono
MYL6	0.143645	21.3283	0.716	0.636	1	Mono
SRP14	0.144563	4.38131	0.42	0.409	1	Mono
SNHG5	0.14503	6.91379	0.498	0.432	1	Mono
ITGB2	0.145108	9.26338	0.574	0.432	1	Mono
PLEK	0.145718	22.1187	0.648	0.523	1	Mono
CSDE1	0.147778	3.39059	0.401	0.409	1	Mono
SDCBP	0.1483	4.24598	0.331	0.205	1	Mono
JUN	0.148676	54.7292	0.723	0.591	1	Mono
ATG3	0.149638	1.2033	0.257	0.136	1	Mono
HLA-DMB	0.154631	0.799534	0.227	0.273	1	Mono
RAPGEF1	0.158302	-0.796226	0.142	0.25	1	Mono
HNRNPD	0.159247	1.17426	0.293	0.25	1	Mono
LYST	0.159557	2.00843	0.281	0.386	1	Mono
EIF4G2	0.159732	6.56506	0.388	0.364	1	Mono
ATP6V0B	0.1654	4.13088	0.386	0.318	1	Mono
SERF2	0.167005	20.4041	0.784	0.75	1	Mono
EEF1A1	0.170115	11.7623	0.541	0.545	1	Mono
S100A6	0.171618	7.85122	0.682	0.545	1	Mono
ENSA	0.171793	1.12189	0.281	0.182	1	Mono
CFD	0.173857	2.59377	0.263	0.159	1	Mono
TAX1BP1	0.174936	1.64888	0.308	0.432	1	Mono
SERPINB1	0.175374	2.624	0.302	0.182	1	Mono
NCL	0.176737	8.07227	0.443	0.341	1	Mono
UBB	0.178691	16.4247	0.643	0.682	1	Mono
PGGHG	0.180217	1.73694	0.274	0.205	1	Mono
NKTR	0.181157	1.45413	0.271	0.25	1	Mono
FCGR2A	0.181855	0.334721	0.194	0.273	1	Mono
SP100	0.18276	0.510345	0.276	0.159	1	Mono
CXCR4	0.183621	2.64505	0.293	0.205	1	Mono
EIF5A	0.183996	1.14263	0.295	0.182	1	Mono
SET	0.184455	0.698142	0.255	0.182	1	Mono
RACK1	0.185584	9.33416	0.655	0.659	1	Mono
SRSF5	0.18634	5.75983	0.438	0.523	1	Mono
CD63	0.187033	13.6677	0.504	0.409	1	Mono
GSTP1	0.18791	7.09055	0.379	0.432	1	Mono
SPAG9	0.190448	0.807212	0.215	0.273	1	Mono
UBC	0.190806	39.3388	0.747	0.773	1	Mono
RGS2	0.192304	39.3143	0.656	0.682	1	Mono
SAMSN1	0.193272	2.01351	0.352	0.477	1	Mono
IER3	0.193917	34.7305	0.489	0.386	1	Mono
MBNL1	0.194023	1.46658	0.327	0.205	1	Mono
PTPN6	0.195791	1.24883	0.296	0.318	1	Mono
NDUFA13	0.197456	1.27908	0.304	0.364	1	Mono
NEAT1	0.199023	106.831	0.714	0.659	1	Mono
RILPL2	0.199763	6.36398	0.423	0.386	1	Mono
PMAIP1	0.201025	4.69795	0.202	0.273	1	Mono
GAPDH	0.203869	13.9717	0.631	0.614	1	Mono
ELOB	0.204591	6.59971	0.467	0.432	1	Mono
CLK1	0.205986	3.17127	0.385	0.295	1	Mono
VSIR	0.206008	2.57656	0.403	0.318	1	Mono
GPX1	0.206803	16.3159	0.495	0.364	1	Mono
EIF5	0.207813	7.33519	0.442	0.432	1	Mono
HLA-E	0.207951	18.9514	0.864	0.886	1	Mono
JAK1	0.208693	9.38839	0.331	0.227	1	Mono
AL118516.1	0.209015	3.61846	0.349	0.227	1	Mono
SMAP2	0.209059	3.21345	0.458	0.477	1	Mono
SF3B1	0.209423	1.7334	0.364	0.25	1	Mono
NPM1	0.210878	2.68885	0.298	0.182	1	Mono
PLAUR	0.211106	10.6989	0.46	0.545	1	Mono
NFKBIA	0.211264	86.4697	0.852	0.864	1	Mono
TSC22D3	0.211275	3.68167	0.354	0.477	1	Mono
ISG15	0.215103	24.552	0.316	0.205	1	Mono
ELF1	0.215136	1.13724	0.296	0.182	1	Mono
RAB31	0.215662	1.30925	0.228	0.25	1	Mono
RBM3	0.2166	1.50481	0.351	0.364	1	Mono
GMFG	0.220107	4.29868	0.482	0.364	1	Mono
SCO2	0.220762	-2.18625	0.328	0.227	1	Mono
SLC38A2	0.223039	3.54689	0.336	0.364	1	Mono
EFHD2	0.22663	3.00337	0.399	0.386	1	Mono
ANKRD12	0.229628	1.47091	0.338	0.386	1	Mono
ANKRD11	0.234918	0.477847	0.253	0.364	1	Mono
NAMPT	0.237528	16.1492	0.536	0.614	1	Mono
ATP1A1	0.238524	1.1328	0.263	0.159	1	Mono
EDF1	0.242232	1.15251	0.253	0.205	1	Mono
EIF3G	0.242871	0.762366	0.253	0.159	1	Mono
NINJ1	0.242932	1.4373	0.32	0.25	1	Mono
MPEG1	0.245265	1.94656	0.25	0.159	1	Mono
AC010343.1	0.245562	3.47958	0.341	0.227	1	Mono
TKT	0.248884	4.00932	0.415	0.409	1	Mono
CTSS	0.249131	61.1713	0.855	0.818	1	Mono
AC004086.1	0.249499	4.73979	0.327	0.227	1	Mono
ANXA1	0.251271	19.079	0.492	0.386	1	Mono
PYCARD	0.253724	1.27401	0.27	0.182	1	Mono
CYLD	0.254458	0.699583	0.225	0.25	1	Mono
NIPBL	0.25664	0.59209	0.264	0.159	1	Mono
IFI16	0.258605	1.3872	0.3	0.205	1	Mono
ARHGDIA	0.259012	0.843353	0.257	0.25	1	Mono
BZW1	0.261353	0.797622	0.176	0.25	1	Mono
MXD1	0.262944	3.94383	0.337	0.273	1	Mono
COMMD6	0.262976	2.25505	0.308	0.227	1	Mono
FAU	0.264516	16.2249	0.635	0.705	1	Mono
SRSF7	0.264519	8.74521	0.288	0.182	1	Mono
STK10	0.267065	1.53009	0.314	0.227	1	Mono
KMT2E	0.268617	1.03633	0.335	0.409	1	Mono
PDE4B	0.269903	2.17925	0.277	0.182	1	Mono
BCL2A1	0.273692	7.7375	0.515	0.409	1	Mono
GSTK1	0.274382	0.776367	0.286	0.182	1	Mono
CCNL1	0.274808	7.99182	0.641	0.636	1	Mono
OGA	0.275694	0.261948	0.203	0.273	1	Mono
AP1S2	0.275721	-2.27334	0.175	0.273	1	Mono
POMP	0.277411	2.01903	0.318	0.25	1	Mono
IFNGR1	0.282588	1.25149	0.254	0.182	1	Mono
NDUFA1	0.283077	2.34465	0.372	0.273	1	Mono
HINT1	0.286038	1.67343	0.301	0.273	1	Mono
FTH1	0.288994	85.7231	0.864	0.932	1	Mono
FTL	0.291121	139.102	0.978	0.955	1	Mono
ILF3	0.292192	1.6877	0.277	0.205	1	Mono
DUSP1	0.294994	11.9315	0.615	0.5	1	Mono
MTDH	0.295464	1.66003	0.253	0.227	1	Mono
TNFAIP2	0.296716	3.38129	0.449	0.545	1	Mono
COX7B	0.296762	1.47003	0.301	0.205	1	Mono
CCDC69	0.298053	2.49053	0.33	0.227	1	Mono
CSNK1A1	0.298795	-1.36022	0.187	0.273	1	Mono
OSER1	0.300049	5.5171	0.256	0.159	1	Mono
EML4	0.300755	1.46474	0.285	0.227	1	Mono
LAPTM5	0.303526	16.9508	0.709	0.636	1	Mono
PFN1	0.304255	9.15916	0.508	0.432	1	Mono
EMP3	0.304521	3.94944	0.452	0.455	1	Mono
STAG2	0.304784	0.984455	0.257	0.182	1	Mono
RNASET2	0.304915	2.06379	0.307	0.205	1	Mono
IK	0.306082	0.841176	0.259	0.295	1	Mono
CD86	0.309312	1.89063	0.289	0.273	1	Mono
UTRN	0.310258	2.74344	0.367	0.273	1	Mono
SLC25A6	0.310908	2.95811	0.383	0.477	1	Mono
C4orf3	0.312926	1.3163	0.28	0.182	1	Mono
PLIN2	0.314224	3.53057	0.318	0.25	1	Mono
LILRB1	0.314475	17.6308	0.341	0.273	1	Mono
ARL6IP5	0.32175	0.935937	0.223	0.273	1	Mono
USP8	0.324342	0.250208	0.202	0.273	1	Mono
RIPOR2	0.324421	1.81811	0.271	0.205	1	Mono
AIF1	0.325674	9.53148	0.745	0.682	1	Mono
TUBA1B	0.329759	1.54549	0.264	0.182	1	Mono
VCAN	0.331672	41.2233	0.566	0.477	1	Mono
CDV3	0.333053	1.57297	0.303	0.25	1	Mono
DDX3X	0.335941	4.17771	0.427	0.318	1	Mono
CYCS	0.34023	4.3328	0.383	0.295	1	Mono
ARF1	0.346342	1.27277	0.266	0.205	1	Mono
SLC11A1	0.347771	1.19343	0.411	0.318	1	Mono
NDUFS5	0.350394	1.05486	0.275	0.273	1	Mono
SAP18	0.350717	12.7826	0.386	0.341	1	Mono
GRB2	0.363667	5.14236	0.46	0.409	1	Mono
ACTG1	0.365102	6.49173	0.413	0.341	1	Mono
CBX3	0.367388	1.2174	0.294	0.295	1	Mono
HLA-DRA	0.36965	32.28	0.812	0.841	1	Mono
CD44	0.370211	3.44928	0.397	0.318	1	Mono
NDUFA4	0.372837	3.44112	0.385	0.295	1	Mono
SRGN	0.373728	42.4521	0.84	0.818	1	Mono
MIDN	0.375733	1.70233	0.273	0.341	1	Mono
YME1L1	0.379873	1.6981	0.276	0.25	1	Mono
BEST1	0.383848	10.579	0.311	0.273	1	Mono
CHD2	0.388831	4.33985	0.312	0.364	1	Mono
STAT1	0.388925	4.87932	0.414	0.318	1	Mono
NACA	0.389433	12.7732	0.554	0.5	1	Mono
ATP5PF	0.390538	0.574255	0.22	0.25	1	Mono
SRSF11	0.391041	0.921543	0.374	0.295	1	Mono
RIOK3	0.393833	2.13141	0.255	0.182	1	Mono
HMGB2	0.394344	0.9275	0.254	0.227	1	Mono
CSKMT	0.395045	0.968206	0.252	0.205	1	Mono
FNBP1	0.395606	0.888021	0.344	0.25	1	Mono
TSPYL2	0.397434	3.25024	0.285	0.205	1	Mono
MYH9	0.397551	0.575595	0.393	0.295	1	Mono
UBXN1	0.398717	1.31629	0.301	0.295	1	Mono
TLE4	0.399543	0.721594	0.262	0.25	1	Mono
SYNGR2	0.399546	2.92579	0.294	0.205	1	Mono
HNRNPK	0.406068	2.11337	0.393	0.295	1	Mono
SLC25A3	0.40669	0.877523	0.259	0.205	1	Mono
NFE2L2	0.407009	1.72765	0.258	0.295	1	Mono
HCLS1	0.409347	1.49554	0.313	0.273	1	Mono
CSF3R	0.410208	0.326103	0.209	0.25	1	Mono
SNRPD2	0.410242	2.49552	0.298	0.273	1	Mono
PTGER4	0.411428	7.0695	0.196	0.273	1	Mono
S100A10	0.412037	9.88858	0.332	0.25	1	Mono
TLE5	0.417174	1.24602	0.259	0.182	1	Mono
AL355499.1	0.418248	5.12512	0.262	0.227	1	Mono
CLEC2B	0.41983	3.62495	0.259	0.318	1	Mono
MACF1	0.420039	2.45664	0.298	0.25	1	Mono
PSAP	0.423434	44.3441	0.896	0.909	1	Mono
GNAS	0.424817	2.45988	0.355	0.341	1	Mono
AC004151.1	0.425164	0.485335	0.265	0.25	1	Mono
DNAJB1	0.426919	4.72192	0.29	0.25	1	Mono
ACTR3	0.431672	1.17883	0.25	0.25	1	Mono
PLEKHO1	0.435733	4.4459	0.29	0.205	1	Mono
ATP5ME	0.436602	2.65634	0.39	0.432	1	Mono
PLEC	0.439927	0.675063	0.203	0.273	1	Mono
KLF4	0.440219	5.497	0.333	0.409	1	Mono
HNRNPC	0.441959	5.30553	0.359	0.273	1	Mono
PABPC4	0.442	1.88798	0.264	0.295	1	Mono
ZNF331	0.444193	5.82099	0.313	0.341	1	Mono
EWSR1	0.44557	0.364643	0.201	0.25	1	Mono
NAP1L1	0.447119	2.02985	0.318	0.409	1	Mono
FGR	0.45195	3.49913	0.396	0.341	1	Mono
RBM39	0.45206	8.11302	0.544	0.636	1	Mono
CIRBP	0.452144	1.02761	0.295	0.364	1	Mono
MAFB	0.452304	0.76531	0.342	0.432	1	Mono
SELENOK	0.452451	2.40254	0.284	0.364	1	Mono
COX8A	0.459189	0.405025	0.267	0.205	1	Mono
MAP3K8	0.470394	1.73337	0.26	0.205	1	Mono
CD74	0.472161	45.326	0.912	0.864	1	Mono
SLC3A2	0.474702	2.00252	0.263	0.205	1	Mono
VIM	0.474862	31.1398	0.637	0.659	1	Mono
GPR183	0.478089	20.3575	0.297	0.227	1	Mono
YPEL5	0.480056	5.2452	0.345	0.386	1	Mono
CUX1	0.483521	-0.37176	0.218	0.25	1	Mono
HLA-DQB1	0.485384	-0.758399	0.346	0.409	1	Mono
ADM	0.491159	3.87007	0.257	0.227	1	Mono
PCF11	0.491217	0.362983	0.22	0.273	1	Mono
SH3BGRL	0.491668	1.26187	0.256	0.205	1	Mono
CD52	0.498426	37.8808	0.801	0.795	1	Mono
PSMB3	0.500513	6.37697	0.38	0.295	1	Mono
KCNAB2	0.504907	0.377331	0.222	0.295	1	Mono
TNIP1	0.509344	0.864039	0.227	0.25	1	Mono
PSMA7	0.509501	0.918194	0.251	0.318	1	Mono
ARPC3	0.509741	4.17792	0.48	0.432	1	Mono
SCAF11	0.511039	0.627817	0.324	0.364	1	Mono
WSB1	0.517703	2.01932	0.361	0.432	1	Mono
HLA-DRB5	0.519934	6.37917	0.415	0.341	1	Mono
ITM2B	0.520775	4.07486	0.357	0.295	1	Mono
2007-09-01	0.52213	0.884792	0.235	0.295	1	Mono
TCF25	0.52229	0.579706	0.294	0.227	1	Mono
NOP53	0.523486	4.63986	0.424	0.341	1	Mono
MSN	0.523954	4.1566	0.419	0.386	1	Mono
KMT2C	0.525867	0.937665	0.279	0.205	1	Mono
C11orf58	0.52713	0.539894	0.234	0.273	1	Mono
USP15	0.52732	1.87161	0.364	0.295	1	Mono
YTHDC1	0.539095	1.51188	0.309	0.318	1	Mono
CAPZB	0.540828	0.597561	0.315	0.386	1	Mono
TAOK3	0.541681	0.442982	0.229	0.273	1	Mono
CHD1	0.544271	5.96919	0.421	0.341	1	Mono
COTL1	0.544346	9.06339	0.503	0.432	1	Mono
MYADM	0.546479	1.02288	0.251	0.182	1	Mono
CMTM6	0.547228	0.964741	0.184	0.25	1	Mono
PTPN1	0.548417	0.584733	0.246	0.295	1	Mono
NR4A2	0.549638	20.6834	0.387	0.386	1	Mono
G0S2	0.550062	12.2059	0.457	0.386	1	Mono
AC020916.1	0.552101	4.39148	0.321	0.25	1	Mono
ARHGAP4	0.554531	1.08328	0.224	0.25	1	Mono
CALR	0.557992	2.86097	0.358	0.432	1	Mono
GSTO1	0.558275	1.77277	0.306	0.273	1	Mono
ATF3	0.559094	3.32597	0.32	0.295	1	Mono
FUS	0.559263	3.29074	0.344	0.341	1	Mono
UQCRQ	0.565425	2.2637	0.293	0.227	1	Mono
DUSP2	0.575827	6.26698	0.298	0.227	1	Mono
MAP1LC3B	0.576102	0.749907	0.192	0.25	1	Mono
SGK1	0.577764	-0.613909	0.294	0.364	1	Mono
SNHG29	0.580333	0.33221	0.209	0.25	1	Mono
PABPC1	0.583623	43.0925	0.843	0.841	1	Mono
EIF4A2	0.585729	2.071	0.39	0.318	1	Mono
CORO1A	0.588763	1.17989	0.281	0.227	1	Mono
PNRC1	0.589748	5.02366	0.409	0.364	1	Mono
ITGAL	0.589763	0.641054	0.253	0.295	1	Mono
HERPUD1	0.590402	2.00377	0.358	0.295	1	Mono
ATP2B1-AS1	0.597211	0.972529	0.242	0.273	1	Mono
UPP1	0.59732	1.38675	0.269	0.205	1	Mono
HSP90B1	0.600696	47.0939	0.419	0.386	1	Mono
CYTIP	0.60116	0.789283	0.26	0.25	1	Mono
C5AR1	0.616724	9.52082	0.36	0.295	1	Mono
H2AFY	0.620757	2.04064	0.346	0.341	1	Mono
EEF1B2	0.62374	1.33969	0.268	0.205	1	Mono
ZFP36L1	0.627336	3.68538	0.336	0.386	1	Mono
TMBIM6	0.627374	5.08404	0.393	0.455	1	Mono
CLEC7A	0.632696	2.15702	0.338	0.273	1	Mono
YWHAZ	0.640739	3.85978	0.346	0.295	1	Mono
PNISR	0.64172	0.6715	0.246	0.25	1	Mono
STK17B	0.64358	4.3897	0.354	0.341	1	Mono
ARPC2	0.645988	4.87679	0.61	0.614	1	Mono
EHBP1L1	0.647101	2.49775	0.344	0.295	1	Mono
ATF4	0.651399	1.43168	0.29	0.318	1	Mono
ZEB2	0.656821	14.5323	0.502	0.455	1	Mono
MORF4L1	0.66037	0.988103	0.288	0.227	1	Mono
ENO1	0.661826	3.2526	0.518	0.455	1	Mono
EEF2	0.667897	7.0722	0.531	0.5	1	Mono
EMILIN2	0.68205	1.22657	0.277	0.295	1	Mono
ATP6V1G1	0.685753	0.395624	0.27	0.318	1	Mono
ACSL1	0.686085	1.87163	0.256	0.25	1	Mono
UXT	0.68796	0.679968	0.255	0.205	1	Mono
HNRNPU	0.688509	6.34288	0.493	0.455	1	Mono
LAMTOR4	0.689431	0.391483	0.285	0.227	1	Mono
YBX1	0.690129	20.344	0.473	0.409	1	Mono
SNHG15	0.691124	1.6619	0.252	0.25	1	Mono
EEF1D	0.692113	10.8129	0.61	0.591	1	Mono
DIAPH1	0.69669	0.922859	0.23	0.273	1	Mono
HNRNPH1	0.703502	0.810523	0.267	0.227	1	Mono
CAST	0.709471	0.426601	0.329	0.273	1	Mono
OS9	0.711979	0.731559	0.272	0.227	1	Mono
POU2F2	0.723633	3.40666	0.248	0.25	1	Mono
SLC2A3	0.724717	4.61346	0.425	0.432	1	Mono
TMSB4X	0.726847	110.157	0.892	0.864	1	Mono
AHNAK	0.734498	-4.47773	0.4	0.386	1	Mono
ARHGAP30	0.74084	1.54067	0.362	0.341	1	Mono
GLUL	0.742982	4.40484	0.409	0.409	1	Mono
SAT1	0.746341	77.0178	0.928	0.955	1	Mono
DDX5	0.750564	14.4175	0.661	0.705	1	Mono
MYO1F	0.754337	1.48567	0.391	0.386	1	Mono
JMJD1C	0.759104	7.37301	0.344	0.295	1	Mono
PRRC2C	0.76186	3.27243	0.474	0.455	1	Mono
BIN2	0.76336	-0.697188	0.261	0.227	1	Mono
TMA7	0.766325	0.298484	0.298	0.25	1	Mono
NOP10	0.772941	0.489717	0.249	0.25	1	Mono
RHOA	0.778966	4.09516	0.432	0.409	1	Mono
TNFRSF14	0.780449	-0.739206	0.255	0.273	1	Mono
EHD1	0.784475	-0.326105	0.253	0.227	1	Mono
SRRM2	0.787023	2.80709	0.45	0.477	1	Mono
LGALS1	0.790993	12.2399	0.619	0.591	1	Mono
IQGAP1	0.797148	1.98787	0.378	0.341	1	Mono
RTN4	0.806294	0.310693	0.241	0.273	1	Mono
UBE2D3	0.809502	1.28671	0.375	0.386	1	Mono
H1FX	0.815007	4.51269	0.242	0.273	1	Mono
COX4I1	0.816465	3.74154	0.506	0.477	1	Mono
ANXA5	0.816493	4.15633	0.338	0.318	1	Mono
EIF4A3	0.821539	9.77849	0.303	0.295	1	Mono
LYN	0.827123	2.98248	0.364	0.409	1	Mono
PECAM1	0.829278	4.87622	0.342	0.318	1	Mono
CIB1	0.835052	0.636803	0.267	0.25	1	Mono
U2SURP	0.836218	0.298928	0.218	0.25	1	Mono
DNAJA1	0.839385	23.5018	0.54	0.5	1	Mono
HLA-DRB1	0.846569	11.3519	0.612	0.636	1	Mono
H2AFZ	0.852373	4.51852	0.262	0.227	1	Mono
NFKBIZ	0.853782	13.4046	0.48	0.523	1	Mono
PARP14	0.854261	2.8303	0.34	0.364	1	Mono
MATR3	0.855637	0.459946	0.256	0.227	1	Mono
PTPRE	0.860297	8.54843	0.482	0.5	1	Mono
HMGB1	0.861746	0.484435	0.297	0.273	1	Mono
TUT7	0.863186	1.75163	0.258	0.273	1	Mono
AKAP13	0.868384	3.85225	0.397	0.364	1	Mono
CD300E	0.86854	6.55833	0.411	0.409	1	Mono
ITGAX	0.870028	0.549895	0.268	0.25	1	Mono
FCGR3A	0.870047	8.9989	0.26	0.295	1	Mono
KDM2A	0.87768	0.250694	0.221	0.25	1	Mono
CCNI	0.879369	2.1361	0.273	0.25	1	Mono
EGR1	0.882747	8.56512	0.255	0.227	1	Mono
SUPT5H	0.890884	0.390306	0.244	0.273	1	Mono
2009-09-01	0.895738	0.809854	0.252	0.227	1	Mono
ARGLU1	0.898349	0.866923	0.278	0.273	1	Mono
FLNA	0.898376	1.91837	0.434	0.432	1	Mono
TRA2B	0.899252	0.910412	0.382	0.364	1	Mono
GUK1	0.901724	1.68447	0.323	0.295	1	Mono
ZBTB7A	0.901758	0.552225	0.288	0.295	1	Mono
SQSTM1	0.91188	2.88897	0.288	0.318	1	Mono
UQCR11	0.913731	2.96947	0.347	0.318	1	Mono
GNAI2	0.914312	1.98961	0.344	0.318	1	Mono
BAZ2A	0.919403	0.931089	0.269	0.273	1	Mono
LRRFIP1	0.920024	1.64185	0.44	0.409	1	Mono
PPDPF	0.920633	5.68935	0.225	0.25	1	Mono
PNPLA8	0.943222	3.66836	0.254	0.273	1	Mono
CHMP4B	0.943254	0.696665	0.297	0.318	1	Mono
SON	0.945399	1.72969	0.421	0.432	1	Mono
SOD2	0.947347	33.7456	0.679	0.659	1	Mono
ARRB2	0.949776	1.05342	0.291	0.273	1	Mono
NR4A1	0.955315	2.0545	0.312	0.318	1	Mono
TNFRSF1B	0.957493	8.12117	0.573	0.568	1	Mono
IGKC	0.957988	259.041	0.343	0.364	1	Mono
RSRC2	0.959146	3.79443	0.365	0.364	1	Mono
CHMP1B	0.962888	1.65131	0.258	0.273	1	Mono
THRAP3	0.971506	0.406593	0.272	0.273	1	Mono
NCOA4	0.975502	-0.484744	0.258	0.273	1	Mono
CXCL2	0.97807	8.58225	0.286	0.273	1	Mono
ATP5MC2	0.978106	3.08465	0.304	0.318	1	Mono
EIF3A	0.979542	3.95782	0.396	0.386	1	Mono
RBM25	0.979578	2.9617	0.421	0.432	1	Mono
SFPQ	0.987718	0.899995	0.332	0.341	1	Mono
RAE1	7.54e-12	-2.39139	0.054	0.25	1.38e-07	NK
ISYNA1	8.96e-08	-1.30244	0.031	0.25	0.00163915	NK
NOL11	9.45e-08	-2.44092	0.032	0.25	0.00173009	NK
GAS5	1.47e-07	-5.37306	0.63	0.25	0.00269145	NK
EIF3B	1.75e-06	-4.69745	0.105	0.25	0.0320242	NK
SEMA4C	5.46e-06	-1.32441	0.022	0.25	0.0999138	NK
CCNG1	1.57e-05	-1.268	0.051	1	0.286454	NK
SAMD9	2.24e-05	-3.43208	0.096	0.25	0.409755	NK
2006-09-01	3.15e-05	-2.12593	0.131	0.25	0.576555	NK
DENND4A	3.58e-05	-2.25232	0.086	0.25	0.655058	NK
PRPF8	3.98e-05	-3.29779	0.128	0.25	0.727843	NK
TNFRSF13C	7.59e-05	-1.11597	0.017	0.75	1	NK
ATXN1	8.29e-05	-1.1758	0.079	0.25	1	NK
ACLY	9.55e-05	-1.25696	0.046	0.25	1	NK
HNRNPA1	0.00014457	-3.20411	0.267	0.25	1	NK
ZNF708	0.0002646	-2.46006	0.02	0.25	1	NK
AL162615.1	0.00028444	-1.34671	0.012	0.25	1	NK
RN7SKP255	0.00053407	-1.35046	0.011	0.25	1	NK
CD3E	0.00054917	-3.24571	0.114	0.25	1	NK
DENND3	0.00055935	-1.15034	0.086	0.25	1	NK
RBM28	0.00059647	-1.21629	0.06	0.25	1	NK
MTMR14	0.00090315	-1.16348	0.08	0.25	1	NK
TRIB1	0.00096543	-1.22659	0.056	0.25	1	NK
CD48	0.00097041	-1.10617	0.103	0.25	1	NK
HLA-DQB1	0.00097494	-2.34243	0.097	0.5	1	NK
JPT1	0.00098544	-3.03449	0.073	0.25	1	NK
AC025031.3	0.00179997	-1.35799	0.008	0.25	1	NK
CSE1L	0.00181681	-1.24045	0.049	0.25	1	NK
HLA-B	0.0019914	43.1506	0.944	0.25	1	NK
GNG2	0.00223765	-2.01308	0.14	0.25	1	NK
KDM5A	0.0030916	-2.43131	0.29	0.25	1	NK
TOMM70	0.00337217	-1.25444	0.043	0.25	1	NK
VAV3	0.00366452	-1.20362	0.062	0.25	1	NK
SRGN	0.00403791	16.6502	0.687	0	1	NK
UBC	0.00420588	13.9473	0.684	0	1	NK
CCDC82	0.00472435	-2.33446	0.043	0.25	1	NK
DDX5	0.00483692	6.73025	0.673	0	1	NK
IGFL2-AS1	0.00501684	-0.515582	0	0.25	1	NK
RAB3A	0.00501684	-0.515582	0	0.25	1	NK
RABGAP1L-IT1	0.00501684	-1.37699	0	0.25	1	NK
AC135050.7	0.00501684	-0.515582	0	0.25	1	NK
ADAMTS9-AS2	0.00501684	-0.515582	0	0.25	1	NK
RNU6-637P	0.00501684	-0.515582	0	0.25	1	NK
STKLD1	0.00501684	-0.515582	0	0.25	1	NK
MLF1	0.00501684	-0.515582	0	0.25	1	NK
RN7SKP91	0.00501684	-0.515582	0	0.25	1	NK
RNU6-702P	0.00501684	-0.515582	0	0.25	1	NK
BRD2	0.00522913	18.096	0.667	0	1	NK
DNAJB4	0.00530177	-1.26502	0.039	0.25	1	NK
SSX2IP	0.00530177	-1.26502	0.039	0.25	1	NK
C18orf25	0.00537199	-2.2942	0.048	0.25	1	NK
TYROBP	0.00692527	18.2589	0.644	0	1	NK
SNHG30	0.00698146	-1.43548	0.019	0.5	1	NK
HOOK2	0.00723102	-0.849445	0.019	0.5	1	NK
LCK	0.00818742	-1.71964	0.219	0.25	1	NK
RELT	0.0087663	-1.00849	0.136	0.25	1	NK
PFDN5	0.00917867	7.98146	0.619	0	1	NK
IFITM2	0.00949638	8.31848	0.616	0	1	NK
HIST1H4C	0.00958443	8.59954	0.269	0.25	1	NK
RN7SKP180	0.00993598	-0.511761	0.002	0.25	1	NK
ZNF626	0.00993598	-0.501427	0.002	0.25	1	NK
MTCO1P53	0.00993598	-0.511761	0.002	0.25	1	NK
RN7SKP69	0.00993598	-0.511761	0.002	0.25	1	NK
RN7SKP79	0.00993598	-0.511761	0.002	0.25	1	NK
CA1	0.00993598	-0.511761	0.002	0.25	1	NK
RNU1-77P	0.00993598	-0.511761	0.002	0.25	1	NK
GOLGA7B	0.00993598	-0.511761	0.002	0.25	1	NK
AL645924.2	0.00993598	-0.511761	0.002	0.25	1	NK
RNU2-64P	0.00993598	-0.511761	0.002	0.25	1	NK
BIVM	0.00993598	-0.501427	0.002	0.25	1	NK
FAM30A	0.00993598	-0.511761	0.002	0.25	1	NK
AC073052.1	0.00993598	-0.501427	0.002	0.25	1	NK
DGCR11	0.00993598	-0.501427	0.002	0.25	1	NK
ZNF70	0.00993598	-0.511761	0.002	0.25	1	NK
TXNIP	0.0106769	9.97264	0.605	0	1	NK
PMAIP1	0.0107409	-2.58559	0.205	0.25	1	NK
GZMB	0.0119696	8.23707	0.594	0	1	NK
SLC9A3R1	0.012103	-1.06814	0.11	0.25	1	NK
CCR10	0.0149934	-0.507951	0.003	0.25	1	NK
AC022034.1	0.0149934	-0.507951	0.003	0.25	1	NK
PRICKLE3	0.0149934	-0.507951	0.003	0.25	1	NK
SDCBP2-AS1	0.0149934	-0.507951	0.003	0.25	1	NK
NPDC1	0.0149934	-0.507951	0.003	0.25	1	NK
ADGRF3	0.0149934	-0.507951	0.003	0.25	1	NK
APBB3	0.0149934	-0.507951	0.003	0.25	1	NK
ZFHX2-AS1	0.0149934	-0.507951	0.003	0.25	1	NK
AC020663.3	0.0149934	-0.507951	0.003	0.25	1	NK
SLC14A1	0.0149934	-0.459952	0.003	0.25	1	NK
Z97634.1	0.0149934	-0.507951	0.003	0.25	1	NK
BX322650.1	0.0149934	-0.507951	0.003	0.25	1	NK
CIPC	0.0149934	-0.507951	0.003	0.25	1	NK
ADAM12	0.0149934	-0.507951	0.003	0.25	1	NK
C11orf68	0.0149934	-0.497644	0.003	0.25	1	NK
METTL25	0.0149934	-0.507951	0.003	0.25	1	NK
SLC27A4	0.0149934	-0.507951	0.003	0.25	1	NK
AC093809.1	0.0149934	-0.507951	0.003	0.25	1	NK
CORO6	0.0149934	-0.507951	0.003	0.25	1	NK
CCL4	0.0168525	9.3089	0.56	0	1	NK
HPS1	0.0168567	-1.1745	0.068	0.25	1	NK
CAP1	0.0177686	-2.04037	0.239	0.25	1	NK
S100A8	0.0186977	14.9859	0.549	0	1	NK
JAZF1	0.0188514	-1.29723	0.025	0.25	1	NK
VPS16	0.0207977	-0.789757	0.035	0.5	1	NK
OSBPL2	0.0210387	-1.17861	0.065	0.25	1	NK
PLXNA3	0.0214227	-1.34029	0.011	0.25	1	NK
PPM1D	0.0214227	-1.34029	0.011	0.25	1	NK
NKAP	0.0231547	-0.773069	0.039	0.5	1	NK
EXOC7	0.0237556	-1.19122	0.06	0.25	1	NK
ARID5B	0.0240921	-0.603144	0.148	0.75	1	NK
RAB11A	0.0243309	-0.805626	0.037	0.5	1	NK
GZMH	0.0252615	-1.65093	0.184	0.25	1	NK
CIT	0.0253986	-1.34402	0.009	0.25	1	NK
C21orf58	0.0253986	-1.34402	0.009	0.25	1	NK
IFITM3	0.0262764	5.07774	0.512	0	1	NK
IFITM1	0.0270043	4.73284	0.509	0	1	NK
CENPB	0.0271362	-1.23812	0.043	0.25	1	NK
BZW2	0.0271413	-1.19796	0.057	0.25	1	NK
CDS2	0.0280395	-0.798451	0.04	0.5	1	NK
DLG1	0.0289749	-1.15638	0.071	0.25	1	NK
NFRKB	0.0289828	-1.20135	0.056	0.25	1	NK
DNTTIP2	0.0301188	-1.70227	0.187	0.25	1	NK
COG6	0.0308431	-1.31178	0.019	0.25	1	NK
GPAT4	0.0319773	-0.791311	0.043	0.5	1	NK
PHB2	0.0334362	-0.742734	0.048	0.5	1	NK
GOLGA3	0.0341143	-0.729987	0.049	0.5	1	NK
FCER1G	0.0352118	5.96989	0.478	0	1	NK
LSP1	0.0388622	-0.594541	0.179	0.75	1	NK
AL390728.4	0.0417782	-0.764083	0.051	0.5	1	NK
ID2	0.0420691	3.03618	0.457	0	1	NK
B3GNT2	0.045199	-0.667126	0.059	0.5	1	NK
NONO	0.0454799	-0.891768	0.17	0.25	1	NK
RDH11	0.0462652	-0.709813	0.056	0.5	1	NK
ZFAND3	0.0474814	-0.766596	0.054	0.5	1	NK
CD226	0.0500341	-1.19554	0.054	0.25	1	NK
AKT2	0.0507372	-0.681695	0.06	0.5	1	NK
UTRN	0.0530701	4.56764	0.427	0	1	NK
BX284668.6	0.0543518	-0.466291	0.005	0.25	1	NK
NKG7	0.0543529	3.72313	0.424	0	1	NK
TRA2B	0.0543529	2.35132	0.424	0	1	NK
MYL12A	0.0550037	4.63964	0.423	0	1	NK
ARL4C	0.0563246	5.45467	0.42	0	1	NK
NACA	0.0569947	3.0432	0.418	0	1	NK
TSPYL2	0.0569947	8.20241	0.418	0	1	NK
RALGAPA1P1	0.0570018	-0.49387	0.005	0.25	1	NK
SPC24	0.0575004	-0.479926	0.006	0.25	1	NK
QRICH1	0.0600638	-1.1672	0.062	0.25	1	NK
BCL7B	0.0627866	-0.698811	0.065	0.5	1	NK
TAOK1	0.0655603	Inf	0.4	0	1	NK
HNRNPDL	0.0655603	2.84739	0.4	0	1	NK
PNRC2	0.0666616	-0.629336	0.073	0.5	1	NK
CTSD	0.067086	1.95777	0.397	0	1	NK
SNORD71	0.0672508	-0.50415	0.005	0.25	1	NK
AL365436.1	0.0672508	-0.50415	0.005	0.25	1	NK
AC007220.1	0.0672508	-0.50415	0.005	0.25	1	NK
AC106791.1	0.0672508	-0.50415	0.005	0.25	1	NK
AC127024.8	0.0672508	-0.50415	0.005	0.25	1	NK
MED7	0.0672508	-0.50415	0.005	0.25	1	NK
PKN3	0.0672508	-0.50415	0.005	0.25	1	NK
C19orf48	0.0672508	-0.50415	0.005	0.25	1	NK
SHCBP1	0.0672508	-0.50415	0.005	0.25	1	NK
AC099517.1	0.0672508	-0.50415	0.005	0.25	1	NK
AC024568.1	0.0672508	-0.50415	0.005	0.25	1	NK
AC078962.1	0.0672508	-0.50415	0.005	0.25	1	NK
ALAS2	0.0672508	-0.50415	0.005	0.25	1	NK
ACTB	0.0694294	25.2945	0.392	0	1	NK
IFI16	0.0694294	2.37368	0.392	0	1	NK
JAK1	0.0702254	3.97476	0.39	0	1	NK
HIST1H1E	0.0716065	4.43818	0.213	0.25	1	NK
IER3	0.072659	6.68286	0.386	0	1	NK
GNB2	0.0731935	-0.688668	0.073	0.5	1	NK
IGFBP4	0.0732011	-0.490107	0.006	0.25	1	NK
MACF1	0.0734856	4.26414	0.384	0	1	NK
OAZ1	0.0734856	2.01725	0.384	0	1	NK
HNRNPA2B1	0.0763363	5.17564	0.475	1	1	NK
COX7C	0.0777367	2.80519	0.377	0	1	NK
PFKL	0.077907	-0.694378	0.074	0.5	1	NK
SMG6	0.0782476	-0.669982	0.074	0.5	1	NK
CHORDC1	0.0795334	-0.582034	0.08	0.5	1	NK
SCD	0.079772	-1.31299	0.011	0.25	1	NK
ACAD9	0.0798746	-1.30933	0.012	0.25	1	NK
LST1	0.0812834	2.58514	0.37	0	1	NK
ENSA	0.0815403	0.61925	0.245	0.75	1	NK
SPN	0.0816653	-1.96907	0.145	0.5	1	NK
KHDRBS1	0.0816901	-1.0709	0.093	0.25	1	NK
FOS	0.0817964	48.8966	0.781	0.25	1	NK
RFX2	0.0822272	-0.50036	0.006	0.25	1	NK
UBE2C	0.0822272	-0.50036	0.006	0.25	1	NK
LTK	0.0822272	-0.50036	0.006	0.25	1	NK
C16orf95	0.0822272	-0.50036	0.006	0.25	1	NK
TUT1	0.0822272	-0.50036	0.006	0.25	1	NK
PI4KAP2	0.0822272	-0.50036	0.006	0.25	1	NK
DYNC2LI1	0.0822272	-0.50036	0.006	0.25	1	NK
LRWD1	0.0822272	-0.50036	0.006	0.25	1	NK
SNCA	0.0822272	-0.50036	0.006	0.25	1	NK
TBC1D19	0.0822272	-0.50036	0.006	0.25	1	NK
AC009163.6	0.0822272	-0.50036	0.006	0.25	1	NK
RSRC2	0.0831067	2.20826	0.367	0	1	NK
CD3D	0.0840311	4.93909	0.366	0	1	NK
YTHDC1	0.0840311	2.65929	0.366	0	1	NK
ELOB	0.0849642	2.19504	0.364	0	1	NK
SEC62	0.0849642	4.21981	0.364	0	1	NK
HSP90B1	0.0849642	3.22375	0.364	0	1	NK
AARS	0.0866056	-0.458915	0.008	0.25	1	NK
DLGAP5	0.0866056	-0.458915	0.008	0.25	1	NK
KLHL12	0.0885864	-0.486353	0.008	0.25	1	NK
PRUNE1	0.0885864	-0.486353	0.008	0.25	1	NK
NT5DC2	0.0885864	-0.486353	0.008	0.25	1	NK
SLC9A9	0.0885864	-0.486353	0.008	0.25	1	NK
HIST1H2AI	0.0885864	-0.486353	0.008	0.25	1	NK
SNORD89	0.0887835	4.32846	0.358	0	1	NK
SFPQ	0.0897605	4.03089	0.356	0	1	NK
SUMO1	0.0899469	-1.13632	0.068	0.25	1	NK
SLC4A1	0.090627	-0.581167	0.085	0.5	1	NK
ARGLU1	0.0937596	2.06784	0.35	0	1	NK
RGS2	0.0937596	3.05607	0.35	0	1	NK
CD3G	0.0938924	-1.93298	0.14	0.5	1	NK
CD69	0.0958147	10.8865	0.347	0	1	NK
ANKRD12	0.0958147	4.09774	0.347	0	1	NK
IGHM	0.0959832	9.86269	0.231	0.75	1	NK
DYRK1B	0.0968845	-0.49658	0.008	0.25	1	NK
AC009413.1	0.0968845	-0.49658	0.008	0.25	1	NK
MAST1	0.0968845	-0.49658	0.008	0.25	1	NK
BTBD6	0.0968845	-0.49658	0.008	0.25	1	NK
AC005944.1	0.0968845	-0.49658	0.008	0.25	1	NK
LINC00426	0.0968845	-0.49658	0.008	0.25	1	NK
MTERF3	0.0968845	-0.49658	0.008	0.25	1	NK
PTP4A3	0.0968845	-0.49658	0.008	0.25	1	NK
AC253572.2	0.0968845	-0.49658	0.008	0.25	1	NK
HIST1H4A	0.0968845	-0.49658	0.008	0.25	1	NK
EEF1GP1	0.0968845	-0.49658	0.008	0.25	1	NK
ST6GALNAC4	0.0968845	-0.49658	0.008	0.25	1	NK
CIRBP	0.0979077	2.02452	0.344	0	1	NK
SLC2A3	0.0979077	1.66165	0.344	0	1	NK
HMGB1	0.100039	15.1863	0.341	0	1	NK
SRSF7	0.10112	1.55039	0.34	0	1	NK
TMSB10	0.101806	37.0976	0.89	0.5	1	NK
NPM1	0.10221	5.32289	0.338	0	1	NK
AUP1	0.103155	-1.06559	0.091	0.25	1	NK
PRPF38B	0.10442	4.20511	0.335	0	1	NK
RALGAPA1	0.104452	-1.18143	0.051	0.25	1	NK
CSDE1	0.106671	4.80463	0.332	0	1	NK
PFN1	0.106671	8.4496	0.332	0	1	NK
SNHG6	0.107812	1.48034	0.33	0	1	NK
ARID4B	0.108964	1.99623	0.329	0	1	NK
KIF22	0.109285	-1.0504	0.096	0.25	1	NK
ELF2	0.110183	-0.532273	0.097	0.5	1	NK
ARHGAP33	0.111047	-0.428213	0.012	0.25	1	NK
TMEM129	0.111265	-0.492809	0.009	0.25	1	NK
AC016405.3	0.111265	-0.492809	0.009	0.25	1	NK
AL365475.1	0.111265	-0.492809	0.009	0.25	1	NK
FBXO45	0.111265	-0.492809	0.009	0.25	1	NK
CLN8	0.111265	-0.492809	0.009	0.25	1	NK
ELOVL6	0.111265	-0.492809	0.009	0.25	1	NK
AC073896.2	0.111265	-0.492809	0.009	0.25	1	NK
PLA2G4C	0.111265	-0.492809	0.009	0.25	1	NK
NEMP2	0.111265	-0.492809	0.009	0.25	1	NK
NUBPL	0.111265	-0.492809	0.009	0.25	1	NK
SEH1L	0.111265	-0.492809	0.009	0.25	1	NK
POLR2J4	0.111265	-0.492809	0.009	0.25	1	NK
GMFG	0.111297	1.51219	0.326	0	1	NK
PIK3R1	0.111297	2.43483	0.326	0	1	NK
ATP5F1C	0.111319	-1.03747	0.091	0.25	1	NK
SBNO1	0.111814	-0.593867	0.094	0.5	1	NK
ELF1	0.11248	2.17692	0.324	0	1	NK
ATF4	0.113674	1.8768	0.323	0	1	NK
CDC25B	0.113944	-0.646184	0.093	0.5	1	NK
GATAD1	0.113947	-1.19744	0.045	0.25	1	NK
BIRC5	0.113975	-1.23065	0.034	0.25	1	NK
BPTF	0.114878	3.46476	0.321	0	1	NK
PDE3B	0.1152	-0.559633	0.099	0.5	1	NK
IFI27	0.116094	4.0278	0.319	0	1	NK
SLC38A2	0.11732	2.58918	0.318	0	1	NK
AC093567.1	0.11795	-0.478875	0.011	0.25	1	NK
YPEL5	0.118557	2.55955	0.316	0	1	NK
TLE5	0.119299	-0.470448	0.392	0.25	1	NK
PPP2R5C	0.119806	1.4474	0.315	0	1	NK
MDM4	0.120352	-0.347737	0.105	0.5	1	NK
CDK13	0.120389	-1.1748	0.131	0.5	1	NK
XRCC1	0.120924	-1.23435	0.014	0.25	1	NK
ZNF331	0.121066	3.13819	0.313	0	1	NK
ACIN1	0.121066	1.43735	0.313	0	1	NK
IL7R	0.121066	6.63287	0.313	0	1	NK
AC026979.2	0.121302	-1.17316	0.119	0.5	1	NK
IRGQ	0.1215	-0.465074	0.012	0.25	1	NK
TYW5	0.1215	-0.465074	0.012	0.25	1	NK
FMC1	0.1215	-0.465074	0.012	0.25	1	NK
SERPINE1	0.1215	-0.465074	0.012	0.25	1	NK
SNX6	0.121636	-1.14296	0.062	0.25	1	NK
COX6B1	0.122337	2.14925	0.312	0	1	NK
CREBBP	0.123437	-1.76822	0.207	0.5	1	NK
CYCS	0.123619	1.73502	0.31	0	1	NK
GLS	0.125085	-0.520278	0.106	0.5	1	NK
HEBP1	0.125399	-0.489048	0.011	0.25	1	NK
PGM2	0.125399	-0.489048	0.011	0.25	1	NK
LUC7L	0.125524	-0.624709	0.099	0.5	1	NK
AHNAK	0.125796	4.0979	0.285	0.75	1	NK
RO60	0.126116	-1.08266	0.073	0.25	1	NK
BUB1B	0.12618	-0.424617	0.014	0.25	1	NK
LY6E	0.126219	1.45798	0.307	0	1	NK
DUSP2	0.127537	1.31387	0.306	0	1	NK
EDF1	0.128284	-0.819247	0.181	0.25	1	NK
LMNA	0.12842	-1.14948	0.059	0.25	1	NK
CALR	0.128866	2.06994	0.304	0	1	NK
DEK	0.13002	1.52877	0.224	0.25	1	NK
CRBN	0.13013	-0.456797	0.103	0.5	1	NK
EFHD2	0.130208	2.20608	0.302	0	1	NK
CENPE	0.132066	-1.97356	0.048	0.25	1	NK
PSME4	0.132133	-1.10853	0.108	0.5	1	NK
AC016949.1	0.132134	-0.47515	0.012	0.25	1	NK
SYTL3	0.132927	1.57606	0.299	0	1	NK
PDIA3	0.134305	1.48291	0.298	0	1	NK
CHST12	0.13483	-0.490077	0.108	0.5	1	NK
PTPRE	0.135695	1.34351	0.296	0	1	NK
KMT2C	0.137098	2.1528	0.295	0	1	NK
CAPZA1	0.137518	-1.14293	0.131	0.5	1	NK
CCDC34	0.138002	-0.363548	0.014	0.25	1	NK
SEMA7A	0.138478	-0.447749	0.015	0.25	1	NK
CDC42SE2	0.138513	1.18999	0.293	0	1	NK
EPS8	0.139308	-0.485297	0.012	0.25	1	NK
SKP2	0.139308	-0.485297	0.012	0.25	1	NK
ENTPD3-AS1	0.139308	-0.485297	0.012	0.25	1	NK
SUCLA2	0.139308	-0.485297	0.012	0.25	1	NK
ARMCX5	0.139308	-0.485297	0.012	0.25	1	NK
GET4	0.139308	-0.485297	0.012	0.25	1	NK
ATF7	0.139308	-0.485297	0.012	0.25	1	NK
BIN2	0.139941	1.75354	0.292	0	1	NK
CTNNB1	0.140928	-0.448349	0.108	0.5	1	NK
SETD2	0.141382	3.1519	0.29	0	1	NK
JUNB	0.142445	15.0547	0.702	0.25	1	NK
MCUB	0.144075	-0.427619	0.111	0.5	1	NK
SFSWAP	0.144228	-0.5137	0.111	0.5	1	NK
SLTM	0.144302	2.082	0.287	0	1	NK
TOMM7	0.144302	1.43968	0.287	0	1	NK
NFKBIZ	0.144302	2.2354	0.287	0	1	NK
RBM3	0.144302	1.18924	0.287	0	1	NK
TAPBP	0.144302	1.12964	0.287	0	1	NK
FGFR1	0.144487	-0.444277	0.014	0.25	1	NK
NXF1	0.145782	1.71507	0.285	0	1	NK
ILF3	0.145782	1.56331	0.285	0	1	NK
ZWINT	0.146056	-0.471435	0.014	0.25	1	NK
TUBD1	0.146056	-0.471435	0.014	0.25	1	NK
HIST1H1D	0.146315	5.62347	0.167	0.25	1	NK
GATA3	0.146968	-1.06045	0.086	0.25	1	NK
FGR	0.147275	1.41027	0.284	0	1	NK
CYTH1	0.147275	1.34351	0.284	0	1	NK
NOP58	0.147275	1.29711	0.284	0	1	NK
BCLAF1	0.148782	1.26498	0.282	0	1	NK
APLP2	0.148782	1.47075	0.282	0	1	NK
GUK1	0.148782	2.91333	0.282	0	1	NK
PHF3	0.148782	1.34633	0.282	0	1	NK
SSR4	0.148782	1.44258	0.282	0	1	NK
PPP2R5B	0.150027	-0.457705	0.015	0.25	1	NK
PLAUR	0.150302	2.16858	0.281	0	1	NK
TAX1BP1	0.150302	1.33861	0.281	0	1	NK
SLC38A1	0.151835	1.88633	0.279	0	1	NK
NUFIP2	0.151835	1.77996	0.279	0	1	NK
SP100	0.151835	1.87022	0.279	0	1	NK
LRRC45	0.152	-0.360109	0.015	0.25	1	NK
ANO9	0.153008	-0.481556	0.014	0.25	1	NK
CRIPT	0.153008	-0.481556	0.014	0.25	1	NK
TMEM143	0.153008	-0.481556	0.014	0.25	1	NK
POLR1C	0.153008	-0.481556	0.014	0.25	1	NK
FYTTD1	0.153293	-1.02411	0.09	0.25	1	NK
DNAJB1	0.153383	1.37607	0.278	0	1	NK
GNPTAB	0.153764	-0.262931	0.116	0.5	1	NK
RAN	0.154648	-1.02263	0.116	0.5	1	NK
PECAM1	0.155002	-0.945855	0.127	0.25	1	NK
SLC25A6	0.156519	1.31391	0.275	0	1	NK
CCL4L2	0.156519	4.04967	0.275	0	1	NK
LITAF	0.156519	1.18073	0.275	0	1	NK
SRPK2	0.156848	-0.325362	0.111	0.5	1	NK
STRADA	0.157868	-0.369476	0.015	0.25	1	NK
STK17B	0.158108	1.28176	0.273	0	1	NK
TRBC1	0.158108	1.11777	0.273	0	1	NK
ZNHIT1	0.159689	-0.409015	0.12	0.5	1	NK
DDX21	0.159711	2.29293	0.272	0	1	NK
HERPUD1	0.159711	2.27598	0.272	0	1	NK
SOCS5	0.159743	-0.46773	0.015	0.25	1	NK
RNF26	0.159743	-0.46773	0.015	0.25	1	NK
INTS7	0.159743	-0.46773	0.015	0.25	1	NK
BAG4	0.159743	-0.46773	0.015	0.25	1	NK
PDCD4	0.161329	2.7538	0.27	0	1	NK
EIF3G	0.161329	1.14666	0.27	0	1	NK
TLE4	0.161329	2.88194	0.27	0	1	NK
CD99	0.162961	1.20821	0.269	0	1	NK
STMN1	0.162961	4.63602	0.269	0	1	NK
CD44	0.162961	1.02528	0.269	0	1	NK
WWC3	0.163835	-0.454035	0.017	0.25	1	NK
CDCA5	0.163835	-0.454035	0.017	0.25	1	NK
CNBP	0.164608	1.15699	0.267	0	1	NK
SMARCA5	0.164608	1.58541	0.267	0	1	NK
H2AFZ	0.16627	2.91625	0.265	0	1	NK
SUN2	0.16627	1.12249	0.265	0	1	NK
ACP5	0.166513	-0.477825	0.015	0.25	1	NK
ZSWIM7	0.166513	-0.477825	0.015	0.25	1	NK
BST1	0.166513	-0.477825	0.015	0.25	1	NK
GPM6B	0.166513	-0.477825	0.015	0.25	1	NK
LSS	0.166513	-0.477825	0.015	0.25	1	NK
AC007098.1	0.166513	-0.477825	0.015	0.25	1	NK
HVCN1	0.166513	-0.477825	0.015	0.25	1	NK
TWSG1	0.166513	-0.477825	0.015	0.25	1	NK
TRIM59	0.166513	-0.477825	0.015	0.25	1	NK
HIST1H2AJ	0.1673	-0.387776	0.019	0.25	1	NK
DYNC1H1	0.167946	1.69621	0.264	0	1	NK
GNAI2	0.167946	1.00613	0.264	0	1	NK
NEMF	0.168402	-0.435753	0.125	0.5	1	NK
SLF2	0.168965	-0.413882	0.019	0.25	1	NK
CDCA8	0.168965	-0.413882	0.019	0.25	1	NK
ACAP2	0.168993	-0.606613	0.123	0.5	1	NK
PAFAH1B1	0.169637	1.21449	0.262	0	1	NK
PGGHG	0.169637	1.41065	0.262	0	1	NK
SNHG3	0.16973	-1.03707	0.091	0.25	1	NK
TPM4	0.170675	-0.415202	0.128	0.5	1	NK
NASP	0.171344	1.60722	0.261	0	1	NK
SLA	0.171344	0.940849	0.261	0	1	NK
APAF1	0.172957	-1.14403	0.054	0.25	1	NK
SOD2	0.173066	2.18749	0.259	0	1	NK
AIF1	0.173066	1.39856	0.259	0	1	NK
ISG20	0.173066	0.997769	0.259	0	1	NK
TES	0.173066	1.10108	0.259	0	1	NK
CDC34	0.173217	-0.464034	0.017	0.25	1	NK
AL356273.3	0.173217	-0.464034	0.017	0.25	1	NK
RELL1	0.173217	-0.464034	0.017	0.25	1	NK
PSMC5	0.173218	-0.988231	0.108	0.25	1	NK
UBR2	0.174574	-0.490387	0.123	0.5	1	NK
DDIT4	0.174803	1.34484	0.258	0	1	NK
ITGAL	0.174803	1.22741	0.258	0	1	NK
PNN	0.174803	1.84448	0.258	0	1	NK
TYW1	0.177391	-0.450373	0.019	0.25	1	NK
MSANTD3	0.177391	-0.450373	0.019	0.25	1	NK
PARK7	0.178019	-0.951676	0.12	0.25	1	NK
PSME1	0.178324	4.25883	0.255	0	1	NK
PRF1	0.178324	3.87869	0.255	0	1	NK
PPP1R15A	0.178795	21.9104	0.677	0.25	1	NK
CRNKL1	0.179548	-1.01989	0.096	0.25	1	NK
ELP1	0.179831	-0.474103	0.017	0.25	1	NK
HMGCR	0.179831	-0.474103	0.017	0.25	1	NK
RSPRY1	0.179831	-0.474103	0.017	0.25	1	NK
HSPA1A	0.179831	-0.474103	0.017	0.25	1	NK
TRMT11	0.179831	-0.474103	0.017	0.25	1	NK
AC090114.3	0.179831	-0.474103	0.017	0.25	1	NK
CTDP1	0.179831	-0.474103	0.017	0.25	1	NK
NSF	0.179831	-0.474103	0.017	0.25	1	NK
RABL3	0.179831	-0.474103	0.017	0.25	1	NK
2009-09-01	0.180108	1.00662	0.253	0	1	NK
HP1BP3	0.181908	1.27324	0.252	0	1	NK
BOD1L1	0.181908	1.16695	0.252	0	1	NK
CCM2	0.183058	-0.524983	0.125	0.5	1	NK
HEXIM1	0.183725	1.14276	0.25	0	1	NK
PSME2	0.183725	1.36852	0.25	0	1	NK
TM7SF3	0.184719	-0.362579	0.019	0.25	1	NK
TTC31	0.185058	-0.433395	0.019	0.25	1	NK
PYGO2	0.186493	-0.460347	0.019	0.25	1	NK
RCC1L	0.186493	-0.460347	0.019	0.25	1	NK
NABP2	0.186493	-0.460347	0.019	0.25	1	NK
CENPBD1P1	0.186493	-0.460347	0.019	0.25	1	NK
MIA3	0.188738	-0.847559	0.15	0.25	1	NK
ACADVL	0.190257	-0.870853	0.14	0.25	1	NK
OBSCN	0.192972	-0.47039	0.019	0.25	1	NK
FUOM	0.192972	-0.47039	0.019	0.25	1	NK
ACSF3	0.192972	-0.47039	0.019	0.25	1	NK
PTOV1	0.192972	-0.47039	0.019	0.25	1	NK
GMPPA	0.192972	-0.47039	0.019	0.25	1	NK
TRPT1	0.192972	-0.47039	0.019	0.25	1	NK
ZC3H3	0.192972	-0.47039	0.019	0.25	1	NK
TTC32	0.192972	-0.47039	0.019	0.25	1	NK
NEPRO	0.192972	-0.47039	0.019	0.25	1	NK
FAM120B	0.194015	-0.433223	0.022	0.25	1	NK
EIF4EBP2	0.194407	-1.17363	0.04	0.25	1	NK
WAS	0.197386	-0.914547	0.131	0.25	1	NK
YBX1	0.197629	23.0757	0.309	0.75	1	NK
BRCA1	0.198179	-0.429786	0.02	0.25	1	NK
UBQLN2	0.199583	-0.45667	0.02	0.25	1	NK
MAML2	0.199583	-0.45667	0.02	0.25	1	NK
SH3GL1	0.199583	-0.45667	0.02	0.25	1	NK
TK2	0.199583	-0.45667	0.02	0.25	1	NK
PTRH1	0.199583	-0.45667	0.02	0.25	1	NK
MAPRE1	0.202468	-0.951603	0.108	0.25	1	NK
ZNF271P	0.203842	-0.443079	0.022	0.25	1	NK
HMGB2P1	0.203842	-0.443079	0.022	0.25	1	NK
PYCR2	0.203842	-0.443079	0.022	0.25	1	NK
IL18R1	0.204226	-0.416444	0.022	0.25	1	NK
ATP5ME	0.205538	1.39376	0.38	0.75	1	NK
COPS2	0.205576	-0.954454	0.106	0.25	1	NK
CNOT3	0.205943	-0.466687	0.02	0.25	1	NK
SIN3B	0.205943	-0.466687	0.02	0.25	1	NK
GPR85	0.205943	-0.466687	0.02	0.25	1	NK
SH3GLB2	0.205943	-0.466687	0.02	0.25	1	NK
SLC25A26	0.205943	-0.466687	0.02	0.25	1	NK
SMIM29	0.207223	-0.429615	0.023	0.25	1	NK
KLF3	0.211594	-0.43592	0.144	0.5	1	NK
SIN3A	0.211697	-0.950297	0.116	0.25	1	NK
DHX37	0.212495	-0.453002	0.022	0.25	1	NK
GSN	0.212495	-0.453002	0.022	0.25	1	NK
CHRNB1	0.212495	-0.453002	0.022	0.25	1	NK
UBE2I	0.215074	4.24864	0.136	0.5	1	NK
ANAPC15	0.21677	-0.439445	0.023	0.25	1	NK
IRF4	0.217144	-0.412877	0.023	0.25	1	NK
TNFRSF1B	0.218682	-0.523311	0.35	0.25	1	NK
CES2	0.21875	-0.462994	0.022	0.25	1	NK
CIITA	0.21875	-0.462994	0.022	0.25	1	NK
GABPB2	0.21875	-0.462994	0.022	0.25	1	NK
PKMYT1	0.21875	-0.462994	0.022	0.25	1	NK
RMRP	0.219162	-0.860388	0.099	0.25	1	NK
TGS1	0.22235	-1.05079	0.079	0.25	1	NK
H3F3B	0.222627	25.0346	0.827	0.5	1	NK
SH2B1	0.225238	-0.449344	0.023	0.25	1	NK
UBE2E2	0.225238	-0.449344	0.023	0.25	1	NK
MAPKAPK2	0.227181	-0.424959	0.147	0.5	1	NK
FLNA	0.228091	5.47575	0.389	0.75	1	NK
NENF	0.229514	-0.435821	0.025	0.25	1	NK
TMEM214	0.229514	-0.435821	0.025	0.25	1	NK
AL355075.4	0.22988	-0.409319	0.025	0.25	1	NK
ASPM	0.230205	-1.10116	0.048	0.25	1	NK
TRPS1	0.231163	-0.339647	0.025	0.25	1	NK
HDGFL2	0.231397	-0.45931	0.023	0.25	1	NK
NFAM1	0.231397	-0.45931	0.023	0.25	1	NK
AC006449.6	0.231397	-0.45931	0.023	0.25	1	NK
AFG3L1P	0.231397	-0.45931	0.023	0.25	1	NK
QTRT2	0.231397	-0.45931	0.023	0.25	1	NK
HMGXB3	0.235845	-0.40915	0.028	0.25	1	NK
TMEM160	0.235861	-0.948255	0.113	0.25	1	NK
PHLDB3	0.236179	-0.348881	0.025	0.25	1	NK
ATF5	0.237818	-0.445694	0.025	0.25	1	NK
SLC16A1	0.237818	-0.445694	0.025	0.25	1	NK
SGTB	0.237818	-0.445694	0.025	0.25	1	NK
NOP2	0.237818	-0.445694	0.025	0.25	1	NK
SLC52A2	0.237818	-0.445694	0.025	0.25	1	NK
CCL3	0.238254	14.4897	0.634	0.25	1	NK
TOE1	0.241042	-0.290296	0.028	0.25	1	NK
SPDL1	0.242084	-0.432206	0.026	0.25	1	NK
IER5	0.242272	-0.396412	0.154	0.5	1	NK
RBM39	0.242315	6.56515	0.623	0.25	1	NK
EEF1D	0.242423	20.4412	0.634	0.25	1	NK
HLA-A	0.243512	20.8096	0.816	0.5	1	NK
DGAT1	0.24389	-0.455636	0.025	0.25	1	NK
MAN2B1	0.24389	-0.455636	0.025	0.25	1	NK
ZMAT3	0.24389	-0.455636	0.025	0.25	1	NK
B2M	0.244102	82.4819	0.981	1	1	NK
TK1	0.244874	-0.357407	0.031	0.25	1	NK
COL6A2	0.245602	-0.418842	0.028	0.25	1	NK
ANKRD26	0.245602	-0.418842	0.028	0.25	1	NK
PFKP	0.247502	-0.96414	0.049	0.25	1	NK
PBRM1	0.248381	-0.969609	0.094	0.25	1	NK
FANCA	0.248505	-0.405601	0.029	0.25	1	NK
LINC00299	0.248933	-0.415439	0.026	0.25	1	NK
SUSD1	0.25024	-0.442054	0.026	0.25	1	NK
GNPTG	0.25024	-0.442054	0.026	0.25	1	NK
BORCS7	0.25024	-0.442054	0.026	0.25	1	NK
KCNJ3	0.25024	-0.442054	0.026	0.25	1	NK
MIGA1	0.25024	-0.442054	0.026	0.25	1	NK
ZNF506	0.25024	-0.442054	0.026	0.25	1	NK
GAPDH	0.251801	6.59748	0.556	0.25	1	NK
WNK1	0.252688	-0.969283	0.156	0.5	1	NK
CXCL8	0.25355	9.05999	0.62	0.25	1	NK
PLCD1	0.254488	-0.4286	0.028	0.25	1	NK
ZNF516	0.254488	-0.4286	0.028	0.25	1	NK
CENPJ	0.254488	-0.4286	0.028	0.25	1	NK
CD8A	0.254728	-0.919799	0.066	0.25	1	NK
TTC3	0.255347	-0.863204	0.14	0.25	1	NK
HEATR5B	0.256074	-0.33289	0.028	0.25	1	NK
WDR76	0.256231	-0.451971	0.026	0.25	1	NK
ETNK1	0.256231	-0.451971	0.026	0.25	1	NK
MTMR1	0.256231	-0.451971	0.026	0.25	1	NK
TP53INP1	0.256231	-0.451971	0.026	0.25	1	NK
RAB1B	0.258021	-0.415269	0.029	0.25	1	NK
NFKBIA	0.258895	45.3274	0.802	0.5	1	NK
XRN2	0.260207	-0.365891	0.16	0.5	1	NK
MECP2	0.261444	-0.356065	0.162	0.5	1	NK
L3MBTL2	0.262508	-0.438424	0.028	0.25	1	NK
INF2	0.262508	-0.438424	0.028	0.25	1	NK
ELOVL1	0.262508	-0.438424	0.028	0.25	1	NK
SDCCAG8	0.263821	-0.376166	0.031	0.25	1	NK
DGKD	0.264741	-0.657142	0.174	0.25	1	NK
AC117382.1	0.265122	-0.372862	0.029	0.25	1	NK
TGOLN2	0.266238	-0.658327	0.21	0.25	1	NK
SPPL2B	0.266731	-0.425002	0.029	0.25	1	NK
BCAS4	0.266731	-0.425002	0.029	0.25	1	NK
GINM1	0.266731	-0.425002	0.029	0.25	1	NK
UBB	0.266873	9.04752	0.648	0.25	1	NK
NKAPD1	0.267076	-0.398697	0.029	0.25	1	NK
EIF5B	0.267617	0.968616	0.168	0.5	1	NK
RBM12	0.268425	-0.448315	0.028	0.25	1	NK
SLC7A6	0.268425	-0.448315	0.028	0.25	1	NK
2002-09-01	0.268889	-0.360598	0.164	0.5	1	NK
ITGB1BP1	0.27027	-0.411705	0.031	0.25	1	NK
CNOT1	0.272186	-0.829051	0.167	0.5	1	NK
HMGN1	0.273163	-0.713184	0.187	0.25	1	NK
CD79A	0.27325	-0.398529	0.032	0.25	1	NK
OSGEP	0.27325	-0.398529	0.032	0.25	1	NK
BANK1	0.27325	-0.398529	0.032	0.25	1	NK
GYPC	0.273615	-0.367671	0.167	0.5	1	NK
TSEN15	0.274627	-0.434802	0.029	0.25	1	NK
ACAT1	0.274627	-0.434802	0.029	0.25	1	NK
CAMK2G	0.274627	-0.434802	0.029	0.25	1	NK
SYT11	0.274627	-0.434802	0.029	0.25	1	NK
AC011446.2	0.274627	-0.434802	0.029	0.25	1	NK
MAT2A	0.274627	-0.434802	0.029	0.25	1	NK
TDP1	0.274627	-0.434802	0.029	0.25	1	NK
ZNF557	0.274627	-0.434802	0.029	0.25	1	NK
COP1	0.278818	-0.421414	0.031	0.25	1	NK
LAT2	0.278818	-0.421414	0.031	0.25	1	NK
KIF11	0.278818	-0.421414	0.031	0.25	1	NK
PITPNA	0.278818	-0.421414	0.031	0.25	1	NK
ZNF830	0.278818	-0.421414	0.031	0.25	1	NK
KAT8	0.278818	-0.421414	0.031	0.25	1	NK
KATNA1	0.279481	-0.359871	0.034	0.25	1	NK
HMGB1P8	0.280475	-0.444668	0.029	0.25	1	NK
TMEM156	0.280475	-0.444668	0.029	0.25	1	NK
MFSD14C	0.280475	-0.444668	0.029	0.25	1	NK
LARP4	0.280475	-0.444668	0.029	0.25	1	NK
PPA2	0.282354	-0.40815	0.032	0.25	1	NK
PPP4R1	0.282354	-0.40815	0.032	0.25	1	NK
TBRG4	0.282354	-0.40815	0.032	0.25	1	NK
PEX26	0.282354	-0.40815	0.032	0.25	1	NK
HIST1H2AH	0.282354	-0.40815	0.032	0.25	1	NK
CYBA	0.284255	11.0089	0.611	0.25	1	NK
CTSS	0.285623	1.24568	0.367	0.75	1	NK
TRAF3IP1	0.2866	-0.431189	0.031	0.25	1	NK
CISD3	0.2866	-0.431189	0.031	0.25	1	NK
SAT1	0.287681	19.5945	0.639	0.25	1	NK
SCARNA21	0.290755	-0.417835	0.032	0.25	1	NK
EIF2B2	0.290755	-0.417835	0.032	0.25	1	NK
AC022966.1	0.291368	-0.267339	0.182	0.5	1	NK
KLF16	0.292383	-0.44103	0.031	0.25	1	NK
CPVL	0.292383	-0.44103	0.031	0.25	1	NK
SFI1	0.293477	-0.826492	0.099	0.25	1	NK
NOSIP	0.294041	-0.270374	0.174	0.5	1	NK
PRPF38A	0.294449	-0.343758	0.037	0.25	1	NK
SBF1	0.294449	-0.343758	0.037	0.25	1	NK
TMEM170A	0.298431	-0.427585	0.032	0.25	1	NK
MBD6	0.298431	-0.427585	0.032	0.25	1	NK
JUN	0.298689	17.6383	0.752	0.5	1	NK
PAPOLG	0.299841	-0.378498	0.037	0.25	1	NK
EIF1	0.302045	6.82524	0.588	0.25	1	NK
AMBRA1	0.302544	-0.414264	0.034	0.25	1	NK
GTF3C3	0.302874	-0.388152	0.034	0.25	1	NK
TRIM4	0.302874	-0.388152	0.034	0.25	1	NK
2001-03-01	0.304153	-0.437402	0.032	0.25	1	NK
DCLRE1C	0.304153	-0.437402	0.032	0.25	1	NK
INPP5D	0.307314	0.569504	0.198	0.5	1	NK
EXOC5	0.30861	-0.328576	0.034	0.25	1	NK
SLC15A4	0.309067	-0.387985	0.037	0.25	1	NK
CEP63	0.310121	-0.423991	0.034	0.25	1	NK
ZBTB37	0.310121	-0.423991	0.034	0.25	1	NK
HDAC5	0.310121	-0.423991	0.034	0.25	1	NK
POLK	0.31419	-0.410703	0.035	0.25	1	NK
RINT1	0.31419	-0.410703	0.035	0.25	1	NK
SLF1	0.31419	-0.410703	0.035	0.25	1	NK
SLC35A3	0.31419	-0.410703	0.035	0.25	1	NK
IKZF2	0.31419	-0.410703	0.035	0.25	1	NK
FCRL3	0.31419	-0.410703	0.035	0.25	1	NK
TRAF6	0.314515	-0.384654	0.035	0.25	1	NK
STX18	0.315659	-0.316135	0.035	0.25	1	NK
ATG13	0.317674	-0.397536	0.037	0.25	1	NK
FEM1C	0.318722	-0.31222	0.04	0.25	1	NK
TIMM44	0.319236	-0.371722	0.037	0.25	1	NK
PPARA	0.319236	-0.371722	0.037	0.25	1	NK
SLC12A6	0.321674	-0.420405	0.035	0.25	1	NK
SHARPIN	0.321674	-0.420405	0.035	0.25	1	NK
ABT1	0.321674	-0.420405	0.035	0.25	1	NK
PPP2R5E	0.321674	-0.420405	0.035	0.25	1	NK
FAU	0.323221	5.99441	0.586	0.25	1	NK
DNAJC1	0.323268	-0.371557	0.04	0.25	1	NK
LEO1	0.323268	-0.371557	0.04	0.25	1	NK
FTX	0.325695	-0.40715	0.037	0.25	1	NK
LINC00173	0.325695	-0.40715	0.037	0.25	1	NK
CEPT1	0.327282	-0.430173	0.035	0.25	1	NK
VDAC1	0.327282	-0.430173	0.035	0.25	1	NK
SLC9A8	0.329151	-0.394015	0.039	0.25	1	NK
PPP6C	0.330281	-0.308901	0.042	0.25	1	NK
ZNF507	0.33069	-0.368263	0.039	0.25	1	NK
NSMF	0.333091	-0.416828	0.037	0.25	1	NK
CAPN1	0.333091	-0.416828	0.037	0.25	1	NK
STAM	0.333091	-0.416828	0.037	0.25	1	NK
MEF2C	0.337062	-0.403605	0.039	0.25	1	NK
ZNF91	0.337062	-0.403605	0.039	0.25	1	NK
SENP1	0.338647	-0.426572	0.037	0.25	1	NK
CHD9	0.339864	-0.773096	0.111	0.25	1	NK
FAM126A	0.340487	-0.390503	0.04	0.25	1	NK
PSAP	0.342309	6.58962	0.573	0.25	1	NK
PPIG	0.342753	0.312285	0.202	0.5	1	NK
NFATC1	0.344376	-0.41326	0.039	0.25	1	NK
CCT7	0.344376	-0.41326	0.039	0.25	1	NK
ATP11A	0.344376	-0.41326	0.039	0.25	1	NK
GARS	0.345379	-0.327037	0.042	0.25	1	NK
COA6	0.348294	-0.40007	0.04	0.25	1	NK
SLC35E1	0.348294	-0.40007	0.04	0.25	1	NK
CNOT8	0.348608	-0.374211	0.04	0.25	1	NK
KLHL5	0.348608	-0.374211	0.04	0.25	1	NK
AC124319.1	0.349185	6.18998	0.6	0.25	1	NK
GARS-DT	0.349881	-0.42298	0.039	0.25	1	NK
IER2	0.350548	10.4691	0.569	0.25	1	NK
BCOR	0.352336	-0.326877	0.045	0.25	1	NK
MTA2	0.352336	-0.326877	0.045	0.25	1	NK
CALM1	0.354599	9.00599	0.602	0.25	1	NK
SCML4	0.354649	-0.374046	0.043	0.25	1	NK
NPC1	0.354955	-0.272961	0.043	0.25	1	NK
FLNB	0.355529	-0.409701	0.04	0.25	1	NK
MAP4K1	0.355529	-0.409701	0.04	0.25	1	NK
TRAPPC8	0.355529	-0.409701	0.04	0.25	1	NK
CCNL1	0.355899	5.19763	0.566	0.25	1	NK
RBM19	0.356001	-0.290069	0.046	0.25	1	NK
ATOX1	0.357109	-0.348645	0.043	0.25	1	NK
CPNE1	0.359036	-0.825395	0.117	0.25	1	NK
ZAP70	0.360782	-0.831179	0.21	0.5	1	NK
BRMS1	0.360986	-0.419396	0.04	0.25	1	NK
XIST	0.361318	-0.401596	0.327	0.25	1	NK
MTATP6P1	0.362672	3.21861	0.205	0.5	1	NK
PEX1	0.364221	-0.357938	0.043	0.25	1	NK
DBI	0.365667	-0.646086	0.159	0.25	1	NK
RAP2B	0.36811	-0.345242	0.045	0.25	1	NK
TRAFD1	0.370361	-0.393025	0.043	0.25	1	NK
KDM1A	0.370361	-0.393025	0.043	0.25	1	NK
CCDC84	0.370668	-0.367291	0.043	0.25	1	NK
SLC5A6	0.370668	-0.367291	0.043	0.25	1	NK
USPL1	0.371963	-0.415822	0.042	0.25	1	NK
STK38L	0.371963	-0.415822	0.042	0.25	1	NK
KDM4B	0.37367	-0.380018	0.045	0.25	1	NK
DAAM1	0.37367	-0.380018	0.045	0.25	1	NK
DNAJC4	0.37367	-0.380018	0.045	0.25	1	NK
ARAP2	0.374913	-0.789577	0.137	0.25	1	NK
ERCC6L2	0.37513	-0.354512	0.045	0.25	1	NK
RETREG2	0.37513	-0.354512	0.045	0.25	1	NK
MAP2K1	0.37513	-0.354512	0.045	0.25	1	NK
PRDM2	0.376027	0.583723	0.204	0.5	1	NK
RIT1	0.376583	-0.367127	0.046	0.25	1	NK
CRYZL1	0.377449	-0.402608	0.043	0.25	1	NK
TTC39C	0.377449	-0.402608	0.043	0.25	1	NK
HLA-C	0.378911	11.9802	0.79	0.5	1	NK
HLA-DRA	0.37893	2.6003	0.404	0.75	1	NK
C16orf54	0.381199	-0.389515	0.045	0.25	1	NK
UBA3	0.381199	-0.389515	0.045	0.25	1	NK
CHST15	0.381199	-0.389515	0.045	0.25	1	NK
RUFY1	0.38135	-0.341685	0.049	0.25	1	NK
ORAI1	0.381503	-0.363843	0.045	0.25	1	NK
UHRF1BP1L	0.383244	-0.329131	0.051	0.25	1	NK
DYNLRB1	0.384465	-0.376539	0.046	0.25	1	NK
ADGRG1	0.385026	-0.763713	0.147	0.25	1	NK
CPSF7	0.385212	-0.316843	0.049	0.25	1	NK
VRK1	0.385773	-0.292421	0.049	0.25	1	NK
SERF2	0.387687	9.93051	0.549	0.25	1	NK
PRPF19	0.388218	-0.399075	0.045	0.25	1	NK
SAMD3	0.390067	-0.594825	0.176	0.25	1	NK
GADD45B	0.392129	14.6631	0.693	0.5	1	NK
SF3B2	0.39328	0.453226	0.227	0.5	1	NK
SLC50A1	0.39354	-0.4087	0.045	0.25	1	NK
SMC2	0.395023	-0.481801	0.077	0.25	1	NK
OTUD5	0.395131	-0.373069	0.048	0.25	1	NK
SNX29	0.395131	-0.373069	0.048	0.25	1	NK
PHF2	0.395131	-0.373069	0.048	0.25	1	NK
TSN	0.396556	-0.347686	0.048	0.25	1	NK
AL035078.1	0.396591	64.7959	0.731	0.5	1	NK
ARPC2	0.397832	4.69719	0.517	0.25	1	NK
CBFA2T2	0.397978	-0.36024	0.049	0.25	1	NK
MNAT1	0.397978	-0.36024	0.049	0.25	1	NK
GTPBP6	0.398863	-0.395551	0.046	0.25	1	NK
TAF11	0.399012	-0.280861	0.048	0.25	1	NK
S100A4	0.399234	5.48754	0.352	0.25	1	NK
LATS1	0.400486	-0.347524	0.051	0.25	1	NK
FOSB	0.401268	14.1347	0.677	0.5	1	NK
C2CD5	0.402496	-0.382521	0.048	0.25	1	NK
NXPE3	0.402496	-0.382521	0.048	0.25	1	NK
LMBRD1	0.402793	-0.356972	0.048	0.25	1	NK
PTPRC	0.40314	12.8861	0.701	0.5	1	NK
RNU4ATAC	0.403578	-0.322582	0.051	0.25	1	NK
AHSA1	0.404143	-0.405151	0.046	0.25	1	NK
FASTK	0.404143	-0.405151	0.046	0.25	1	NK
SSBP3	0.404566	-0.322423	0.054	0.25	1	NK
SUMO2	0.405668	-0.369608	0.049	0.25	1	NK
SELENOS	0.405668	-0.369608	0.049	0.25	1	NK
SLC4A7	0.405668	-0.369608	0.049	0.25	1	NK
NCKAP1L	0.405755	-0.49459	0.204	0.25	1	NK
PSMD9	0.407078	-0.344284	0.049	0.25	1	NK
SAP130	0.408479	-0.356809	0.051	0.25	1	NK
FOXK2	0.409385	-0.392035	0.048	0.25	1	NK
FOXN2	0.410782	-0.331707	0.051	0.25	1	NK
KAT2B	0.410961	-0.344123	0.052	0.25	1	NK
FKBP15	0.410961	-0.344123	0.052	0.25	1	NK
HLA-E	0.412306	17.5278	0.866	0.75	1	NK
ARID2	0.412957	-0.379037	0.049	0.25	1	NK
ATAD5	0.415013	-0.31908	0.056	0.25	1	NK
SRSF10	0.415561	0.425833	0.248	0.5	1	NK
IBTK	0.41608	-0.366154	0.051	0.25	1	NK
SNHG5	0.416156	6.78352	0.529	0.25	1	NK
NADSYN1	0.417475	-0.340891	0.051	0.25	1	NK
MAP4K4	0.419367	-0.71749	0.106	0.25	1	NK
SEC11C	0.419525	0.303408	0.052	0.25	1	NK
TSC2	0.419785	-0.388528	0.049	0.25	1	NK
ARHGAP27	0.419785	-0.388528	0.049	0.25	1	NK
RNPC3	0.419785	-0.388528	0.049	0.25	1	NK
ETS1	0.420297	9.93469	0.531	0.25	1	NK
AKIRIN2	0.420589	-0.303728	0.052	0.25	1	NK
FOXP1	0.423578	-0.55975	0.222	0.25	1	NK
BPGM	0.425323	-0.315746	0.057	0.25	1	NK
ATG16L2	0.430064	-0.385029	0.051	0.25	1	NK
AHCTF1	0.430064	-0.385029	0.051	0.25	1	NK
KLHDC2	0.430129	-0.27114	0.052	0.25	1	NK
ADAR	0.430226	-0.699409	0.224	0.5	1	NK
AC091021.1	0.431349	-0.324987	0.054	0.25	1	NK
KRAS	0.431519	-0.337345	0.056	0.25	1	NK
PIDD1	0.433512	-0.372093	0.052	0.25	1	NK
XPNPEP1	0.433801	-0.346727	0.052	0.25	1	NK
ZNF92	0.433801	-0.346727	0.052	0.25	1	NK
HIST1H1B	0.434621	1.70665	0.071	0.25	1	NK
RBM18	0.436533	-0.359273	0.054	0.25	1	NK
IPO5	0.436533	-0.359273	0.054	0.25	1	NK
PABPC1	0.437044	24.9456	0.815	0.75	1	NK
FTL	0.437194	33.2577	0.838	0.75	1	NK
PCBP2	0.437875	-0.587151	0.215	0.5	1	NK
THUMPD3-AS1	0.439221	-0.346565	0.056	0.25	1	NK
AC004086.1	0.439556	1.0757	0.258	0.5	1	NK
ALOX5	0.440223	-0.381539	0.052	0.25	1	NK
HMGCS1	0.440223	-0.381539	0.052	0.25	1	NK
HSP90AB1	0.440382	32.1517	0.475	0.75	1	NK
SUGT1	0.440919	-0.297137	0.056	0.25	1	NK
AMZ2	0.441724	-0.275973	0.06	0.25	1	NK
ITGA4	0.443224	-0.337794	0.21	0.5	1	NK
SNX1	0.443609	-0.368634	0.054	0.25	1	NK
CS	0.443709	-0.32148	0.059	0.25	1	NK
SMIM10L1	0.444554	-0.284963	0.057	0.25	1	NK
ATF6	0.445345	-0.391046	0.052	0.25	1	NK
PRCC	0.44922	-0.343166	0.057	0.25	1	NK
GPR132	0.450264	-0.378057	0.054	0.25	1	NK
PRKDC	0.45231	-0.750784	0.09	0.25	1	NK
SNRPB	0.453103	-0.610909	0.153	0.25	1	NK
FOXK1	0.453586	-0.365183	0.056	0.25	1	NK
SPAST	0.4565	-0.352424	0.057	0.25	1	NK
DECR1	0.457151	-0.293697	0.06	0.25	1	NK
AKAP9	0.458108	0.617579	0.258	0.5	1	NK
CEP250	0.458857	-0.282281	0.056	0.25	1	NK
IGF2R	0.4601	-0.717439	0.14	0.25	1	NK
METTL17	0.460188	-0.374583	0.056	0.25	1	NK
PSMD14	0.461277	-0.314966	0.059	0.25	1	NK
MYO18A	0.461277	-0.314966	0.059	0.25	1	NK
RAB10	0.46141	-0.327238	0.06	0.25	1	NK
RHOH	0.463242	-0.254671	0.06	0.25	1	NK
AC073140.1	0.465237	-0.302484	0.063	0.25	1	NK
AIP	0.466306	-0.349011	0.059	0.25	1	NK
RAB3GAP2	0.466306	-0.349011	0.059	0.25	1	NK
AP1G1	0.467633	-0.324043	0.059	0.25	1	NK
DNAJC15	0.467633	-0.324043	0.059	0.25	1	NK
GALNT1	0.468856	-0.336393	0.06	0.25	1	NK
IL27RA	0.469995	-0.371118	0.057	0.25	1	NK
OPA1	0.471128	-0.323884	0.062	0.25	1	NK
HTT	0.471128	-0.323884	0.062	0.25	1	NK
LAPTM5	0.471137	3.63842	0.511	0.25	1	NK
MYL6	0.471662	10.3595	0.514	0.25	1	NK
SNIP1	0.47294	-0.251482	0.062	0.25	1	NK
U2SURP	0.473303	1.83616	0.239	0.5	1	NK
SMG5	0.475009	-0.380557	0.057	0.25	1	NK
ZNF318	0.475993	-0.345607	0.06	0.25	1	NK
MAPK1IP1L	0.476563	-0.287151	0.063	0.25	1	NK
CDK11A	0.477309	-0.320697	0.06	0.25	1	NK
NUDT21	0.477309	-0.320697	0.06	0.25	1	NK
DNAJA1	0.477648	11.1601	0.495	0.75	1	NK
UBE2G1	0.477699	-0.274907	0.068	0.25	1	NK
VTRNA1-1	0.478496	-0.333018	0.062	0.25	1	NK
SEC24B	0.478496	-0.333018	0.062	0.25	1	NK
TTC14	0.478833	-0.275061	0.065	0.25	1	NK
AK2	0.480632	-0.308323	0.062	0.25	1	NK
IKBKB	0.480632	-0.308323	0.062	0.25	1	NK
RAF1	0.480632	-0.308323	0.062	0.25	1	NK
VPS36	0.482817	-0.35488	0.06	0.25	1	NK
SMURF2	0.482817	-0.35488	0.06	0.25	1	NK
TMSB4X	0.483309	66.2049	0.775	0.5	1	NK
CUTALP	0.485565	-0.34221	0.062	0.25	1	NK
PAXX	0.485565	-0.34221	0.062	0.25	1	NK
CDC73	0.485924	-0.283735	0.068	0.25	1	NK
TRRAP	0.486868	-0.317359	0.062	0.25	1	NK
SZRD1	0.48832	-0.271826	0.066	0.25	1	NK
CBX5	0.489265	-0.364212	0.06	0.25	1	NK
APOBEC3G	0.490206	-0.317201	0.065	0.25	1	NK
SH3BP5	0.492331	-0.351461	0.062	0.25	1	NK
TTC19	0.492331	-0.351461	0.062	0.25	1	NK
UHRF2	0.492605	-0.326452	0.062	0.25	1	NK
CD55	0.492662	-0.471024	0.191	0.25	1	NK
SNX2	0.492989	-0.292773	0.065	0.25	1	NK
RASSF4	0.495021	-0.338822	0.063	0.25	1	NK
GSTO1	0.495021	-0.338822	0.063	0.25	1	NK
LENG8	0.496313	-0.314028	0.063	0.25	1	NK
MINK1	0.497425	-0.326292	0.065	0.25	1	NK
UPF1	0.49952	-0.301711	0.065	0.25	1	NK
NPEPPS	0.49952	-0.301711	0.065	0.25	1	NK
FGL2	0.499569	-0.31387	0.066	0.25	1	NK
NIPBL	0.501647	0.605564	0.295	0.5	1	NK
VPS51	0.502331	-0.265532	0.066	0.25	1	NK
RACK1	0.502731	8.50729	0.597	0.75	1	NK
GPI	0.503134	-0.289343	0.069	0.25	1	NK
PCM1	0.504097	0.952646	0.304	0.5	1	NK
APOPT1	0.504364	-0.335441	0.065	0.25	1	NK
ZFAS1	0.505165	3.10335	0.485	0.25	1	NK
CAMTA1	0.506716	-0.322941	0.066	0.25	1	NK
NKTR	0.508236	0.738574	0.302	0.5	1	NK
LUC7L2	0.508812	-0.253468	0.071	0.25	1	NK
PSMC6	0.510676	-0.29826	0.069	0.25	1	NK
NUP62	0.510676	-0.29826	0.069	0.25	1	NK
KRR1	0.510676	-0.29826	0.069	0.25	1	NK
TERF1	0.511018	-0.344649	0.065	0.25	1	NK
PGPEP1	0.511543	-0.286232	0.068	0.25	1	NK
PLK3	0.515894	-0.319597	0.068	0.25	1	NK
NCOA2	0.515894	-0.319597	0.068	0.25	1	NK
TIA1	0.515894	-0.319597	0.068	0.25	1	NK
ATM	0.516549	60.4576	0.236	0.5	1	NK
NCALD	0.517364	24.3266	0.508	0.25	1	NK
RASSF1	0.517947	-0.307233	0.069	0.25	1	NK
KIAA0100	0.517951	-0.295129	0.068	0.25	1	NK
EEF2	0.519532	3.83827	0.498	0.75	1	NK
DHX40	0.520193	-0.341255	0.066	0.25	1	NK
SPAG7	0.520462	-0.31642	0.066	0.25	1	NK
GRK6	0.520655	-0.259112	0.069	0.25	1	NK
IFNAR1	0.521364	-0.282817	0.073	0.25	1	NK
SRSF3	0.522564	3.44013	0.472	0.25	1	NK
HELLS	0.523013	-0.270916	0.071	0.25	1	NK
TMPO	0.524977	-0.540651	0.157	0.25	1	NK
CLPX	0.525083	-0.25896	0.073	0.25	1	NK
MEF2A	0.526966	-0.303926	0.071	0.25	1	NK
DHX8	0.526966	-0.303926	0.071	0.25	1	NK
SYTL2	0.531055	-0.354102	0.11	0.25	1	NK
IGBP1	0.531717	-0.325347	0.069	0.25	1	NK
DMTF1	0.531717	-0.325347	0.069	0.25	1	NK
PPP2R3C	0.531717	-0.325347	0.069	0.25	1	NK
FOXN3	0.533983	-0.255762	0.074	0.25	1	NK
NEUROD1	0.535471	-0.347092	0.068	0.25	1	NK
SMAP2	0.535764	6.21279	0.48	0.25	1	NK
HNRNPU	0.537938	0.909983	0.403	0.25	1	NK
C9orf72	0.538522	-0.276475	0.073	0.25	1	NK
RNF145	0.538522	-0.276475	0.073	0.25	1	NK
RASSF5	0.539227	-0.459285	0.224	0.25	1	NK
GPM6A	0.539841	16.115	0.478	0.25	1	NK
SNRPN	0.541852	-0.29749	0.071	0.25	1	NK
PRKAG2	0.541852	-0.29749	0.071	0.25	1	NK
HDAC7	0.542755	-0.309613	0.073	0.25	1	NK
HSD17B11	0.544666	-0.297334	0.074	0.25	1	NK
NUMB	0.544759	-0.285313	0.073	0.25	1	NK
PAFAH1B2	0.544759	-0.285313	0.073	0.25	1	NK
CD300A	0.546358	-0.285158	0.076	0.25	1	NK
SEC13	0.547059	-0.33112	0.071	0.25	1	NK
TLK1	0.547292	-0.273237	0.074	0.25	1	NK
TASOR2	0.553475	-0.282055	0.074	0.25	1	NK
KCTD20	0.555127	0.331427	0.076	0.25	1	NK
SLC43A2	0.555797	-0.327758	0.073	0.25	1	NK
PELI1	0.555953	-0.270007	0.076	0.25	1	NK
TNFAIP3	0.556239	4.56105	0.54	0.5	1	NK
ARHGAP30	0.556709	1.21996	0.316	0.5	1	NK
PHF12	0.558119	-0.258058	0.077	0.25	1	NK
SSR1	0.558119	-0.258058	0.077	0.25	1	NK
FTH1	0.561602	6.29596	0.599	0.5	1	NK
ATP5MC2	0.56163	2.96417	0.281	0.5	1	NK
OXA1L	0.56188	-0.336916	0.073	0.25	1	NK
GK5	0.561925	-0.290772	0.077	0.25	1	NK
COQ10B	0.562083	-0.278805	0.076	0.25	1	NK
MAZ	0.562083	-0.278805	0.076	0.25	1	NK
FOXO1	0.562083	-0.278805	0.076	0.25	1	NK
DNAJC21	0.56493	-0.266631	0.08	0.25	1	NK
EIF3I	0.566139	-0.25471	0.082	0.25	1	NK
LCOR	0.566139	-0.25471	0.082	0.25	1	NK
ANKRA2	0.568371	0.37961	0.077	0.25	1	NK
TBL1XR1	0.56863	-0.299698	0.077	0.25	1	NK
SKI	0.570392	-0.287502	0.079	0.25	1	NK
TUBB	0.570464	1.33816	0.168	0.25	1	NK
ATP2A2	0.570584	-0.275562	0.077	0.25	1	NK
DOCK11	0.571949	-0.275408	0.08	0.25	1	NK
NDUFS2	0.572951	-0.321056	0.076	0.25	1	NK
NSD2	0.573644	0.494835	0.079	0.25	1	NK
SON	0.574802	3.16774	0.457	0.25	1	NK
CD52	0.574958	13.5417	0.667	0.75	1	NK
TMEM50A	0.575012	-0.251672	0.08	0.25	1	NK
OGA	0.579895	-0.355217	0.258	0.5	1	NK
GTPBP1	0.580262	-0.272173	0.082	0.25	1	NK
GBF1	0.58137	-0.317717	0.077	0.25	1	NK
DDX6	0.581861	1.08919	0.287	0.5	1	NK
POLR2A	0.582195	-0.522065	0.145	0.25	1	NK
EIF4A2	0.583073	1.80556	0.505	0.25	1	NK
COX6C	0.584147	-0.301192	0.252	0.25	1	NK
PSTPIP1	0.585343	-0.293125	0.08	0.25	1	NK
SRSF5	0.586907	4.81874	0.443	0.25	1	NK
ATAD2	0.587035	-0.510849	0.096	0.25	1	NK
ZRANB1	0.587266	-0.269098	0.08	0.25	1	NK
SARAF	0.588167	2.32777	0.441	0.25	1	NK
IP6K2	0.597892	-0.311062	0.08	0.25	1	NK
TSC22D3	0.60068	1.91878	0.373	0.5	1	NK
CYBB	0.603193	-0.274496	0.085	0.25	1	NK
ARAF	0.603528	-0.262663	0.083	0.25	1	NK
LCP1	0.603874	5.13286	0.443	0.25	1	NK
TNIK	0.604561	-0.26251	0.086	0.25	1	NK
SNORD67	0.605748	-0.250624	0.088	0.25	1	NK
BTF3	0.607522	1.53491	0.355	0.5	1	NK
CCL3L1	0.607746	4.39939	0.446	0.25	1	NK
MORF4L1P1	0.607922	-0.295482	0.083	0.25	1	NK
OXSR1	0.609088	-0.271416	0.083	0.25	1	NK
MAP3K1	0.609088	-0.271416	0.083	0.25	1	NK
ADAM8	0.609625	-0.283322	0.085	0.25	1	NK
LRRFIP1	0.612377	2.25309	0.343	0.5	1	NK
UBA52	0.612938	10.6798	0.667	0.75	1	NK
DDX3X	0.613358	4.25734	0.441	0.25	1	NK
SF3A1	0.614	-0.304437	0.083	0.25	1	NK
NDUFA6	0.61401	1.26021	0.202	0.25	1	NK
HMGB2	0.61491	2.83158	0.299	0.5	1	NK
STIM2	0.615865	-0.292202	0.085	0.25	1	NK
POLR3GL	0.617023	-0.26819	0.085	0.25	1	NK
IRF1	0.61754	4.09689	0.446	0.25	1	NK
CAPRIN1	0.618966	-0.268037	0.088	0.25	1	NK
GAPVD1	0.619804	-0.313449	0.083	0.25	1	NK
CENPF	0.620103	2.60612	0.086	0.25	1	NK
AL355499.1	0.621972	8.40302	0.296	0.25	1	NK
JUND	0.626614	5.08001	0.435	0.25	1	NK
HIST1H1C	0.627911	1.30548	0.213	0.25	1	NK
STK4	0.627931	1.87249	0.358	0.5	1	NK
MAF1	0.629699	-0.297843	0.086	0.25	1	NK
IGKC	0.632522	2.59465	0.275	0.5	1	NK
EEF1A1	0.633101	4.18319	0.412	0.25	1	NK
GHITM	0.63433	-0.261607	0.091	0.25	1	NK
DDIT3	0.635282	8.92547	0.437	0.25	1	NK
EIF4G2	0.635433	2.3462	0.363	0.5	1	NK
FUS	0.635777	2.6895	0.415	0.25	1	NK
PRRC2C	0.63769	17.305	0.559	0.75	1	NK
FYB1	0.637858	3.13029	0.387	0.5	1	NK
DAZAP2	0.63906	-0.342516	0.23	0.25	1	NK
AMPD2	0.639084	-0.282404	0.09	0.25	1	NK
CEP350	0.640769	0.340603	0.165	0.25	1	NK
SYNE2	0.643354	11.4745	0.5	0.5	1	NK
ZFP36	0.646759	6.98901	0.54	0.5	1	NK
DOCK2	0.650006	-0.354317	0.177	0.25	1	NK
ENO1	0.651565	2.25143	0.278	0.5	1	NK
KLRD1	0.652716	0.292814	0.269	0.25	1	NK
ARHGDIB	0.654708	6.37899	0.574	0.5	1	NK
NCL	0.65675	9.99863	0.506	0.5	1	NK
ATP5F1E	0.658015	7.96936	0.434	0.25	1	NK
SRSF11	0.661417	3.84543	0.457	0.5	1	NK
CFL1	0.665614	4.58158	0.378	0.5	1	NK
HSPA5	0.672296	10.3491	0.417	0.25	1	NK
SAP18	0.673404	3.37103	0.41	0.5	1	NK
CLK1	0.676212	1.99298	0.395	0.25	1	NK
ITGB2	0.677827	1.70628	0.418	0.25	1	NK
DHX9	0.688412	0.326858	0.111	0.25	1	NK
TMED2	0.69247	0.34229	0.1	0.25	1	NK
TIMP1	0.692722	3.21894	0.409	0.25	1	NK
RBM25	0.698783	10.1793	0.471	0.5	1	NK
DUSP1	0.710065	3.4416	0.387	0.25	1	NK
EZR	0.710753	4.51128	0.407	0.5	1	NK
GNAS	0.712595	3.88507	0.407	0.25	1	NK
TPT1	0.719429	7.43508	0.671	0.75	1	NK
S100A9	0.723125	8.67617	0.398	0.25	1	NK
PCNT	0.724127	-0.299085	0.177	0.25	1	NK
PPP4R3B	0.735603	0.257427	0.127	0.25	1	NK
RLF	0.739186	0.571561	0.116	0.25	1	NK
FCN1	0.741365	1.39117	0.372	0.25	1	NK
HLA-F	0.7453	1.15996	0.344	0.25	1	NK
2006-03-01	0.746003	0.428596	0.12	0.25	1	NK
KMT2E	0.747031	-0.326707	0.384	0.5	1	NK
RN7SL1	0.747146	38.2055	0.406	0.25	1	NK
CHD1	0.747285	2.81704	0.367	0.25	1	NK
SRRM1	0.74775	2.63866	0.349	0.25	1	NK
AKAP13	0.751455	1.28918	0.417	0.25	1	NK
LYZ	0.753208	4.83341	0.381	0.25	1	NK
JMJD1C	0.753573	0.348325	0.261	0.25	1	NK
LGALS1	0.754336	2.96121	0.384	0.25	1	NK
ATP2B1-AS1	0.757458	0.410374	0.122	0.25	1	NK
BTN3A2	0.758205	4.6302	0.122	0.25	1	NK
NAP1L1	0.759923	0.647807	0.267	0.25	1	NK
HNRNPK	0.762267	1.44024	0.356	0.25	1	NK
PNRC1	0.765337	1.47063	0.355	0.25	1	NK
BTG1	0.765831	8.47536	0.613	0.5	1	NK
MKI67	0.768251	5.77703	0.116	0.25	1	NK
PTMA	0.77098	35.54	0.667	0.75	1	NK
VIM	0.771318	3.71303	0.347	0.25	1	NK
PBXIP1	0.772921	0.460768	0.154	0.25	1	NK
YWHAB	0.775586	0.706865	0.284	0.25	1	NK
BHLHE40	0.775718	6.60394	0.367	0.25	1	NK
MCL1	0.776975	2.36398	0.356	0.25	1	NK
IL1B	0.776994	2.16239	0.36	0.25	1	NK
MICOS13	0.777123	0.266906	0.125	0.25	1	NK
CD96	0.778518	0.281433	0.145	0.25	1	NK
SPTBN1	0.782562	1.2469	0.133	0.25	1	NK
FNBP1	0.785727	0.838087	0.318	0.25	1	NK
SYNE1	0.787093	1.51241	0.34	0.5	1	NK
PLEK	0.787839	1.60027	0.36	0.25	1	NK
TCF25	0.787988	1.84696	0.34	0.25	1	NK
CALM2	0.788529	0.508218	0.332	0.5	1	NK
EIF5	0.789043	3.24422	0.406	0.25	1	NK
SCAF11	0.790376	0.359413	0.29	0.25	1	NK
SPG7	0.790556	16.1132	0.128	0.25	1	NK
RUNX3	0.793575	3.48917	0.33	0.25	1	NK
TTC17	0.794935	6.27932	0.139	0.25	1	NK
EML4	0.795648	1.15789	0.343	0.25	1	NK
GBP2	0.795867	1.23031	0.321	0.25	1	NK
SOD1	0.795991	0.508648	0.159	0.25	1	NK
TLN1	0.801997	3.68498	0.338	0.5	1	NK
BCL11B	0.802179	0.437863	0.17	0.25	1	NK
MTND4P12	0.804587	0.984779	0.162	0.25	1	NK
CORO1A	0.8063	0.359756	0.156	0.25	1	NK
AAK1	0.807127	0.359855	0.159	0.25	1	NK
AKNA	0.807219	1.4515	0.329	0.25	1	NK
UQCRB	0.811771	1.07375	0.287	0.25	1	NK
UBE2D3	0.812412	1.19513	0.327	0.25	1	NK
MT2A	0.813685	1.64726	0.336	0.25	1	NK
ANKRD11	0.816413	1.43881	0.29	0.25	1	NK
HNRNPH1	0.816814	1.11806	0.302	0.25	1	NK
STK10	0.817271	1.30986	0.321	0.25	1	NK
DDX24	0.818127	0.952666	0.309	0.25	1	NK
COX4I1	0.818783	1.16144	0.364	0.25	1	NK
USP15	0.820188	0.918853	0.31	0.25	1	NK
EVL	0.821337	0.931261	0.289	0.25	1	NK
ATRX	0.821672	1.44693	0.264	0.25	1	NK
PRPF40A	0.822638	1.17211	0.222	0.25	1	NK
ANP32E	0.824402	0.726747	0.162	0.25	1	NK
ZFAND5	0.825294	2.40679	0.34	0.25	1	NK
HLA-DRB1	0.828732	1.07558	0.292	0.25	1	NK
HLA-DPA1	0.830529	1.27805	0.306	0.25	1	NK
USP34	0.831537	0.391302	0.181	0.25	1	NK
COX7A2	0.831574	2.10375	0.326	0.25	1	NK
SPON2	0.83216	0.346315	0.188	0.25	1	NK
GOLGB1	0.833797	2.65305	0.281	0.25	1	NK
SH3BGRL3	0.836164	2.37258	0.301	0.25	1	NK
MSN	0.837316	3.87729	0.318	0.25	1	NK
SUPT5H	0.837854	0.509527	0.222	0.25	1	NK
SF3B1	0.83863	1.20438	0.299	0.25	1	NK
ITM2B	0.839116	0.315278	0.182	0.25	1	NK
LUC7L3	0.841902	0.468677	0.193	0.25	1	NK
DNMT1	0.841964	0.482579	0.21	0.25	1	NK
SRSF2	0.842226	0.802538	0.29	0.25	1	NK
RBMX	0.84241	0.913931	0.289	0.25	1	NK
IL32	0.842781	7.71349	0.193	0.25	1	NK
RAD21	0.843041	1.38862	0.185	0.25	1	NK
SYF2	0.844064	1.04442	0.321	0.25	1	NK
TMA7	0.844879	3.51789	0.326	0.25	1	NK
IKZF3	0.845874	0.759883	0.228	0.25	1	NK
HINT1	0.845942	0.641679	0.208	0.25	1	NK
CHD8	0.846058	0.800096	0.191	0.25	1	NK
NR4A2	0.847	3.50685	0.383	0.25	1	NK
SMC1A	0.847406	4.70948	0.165	0.25	1	NK
TRBC2	0.850336	0.423373	0.204	0.25	1	NK
IQGAP1	0.851232	1.06866	0.309	0.25	1	NK
CYTIP	0.851917	0.669788	0.174	0.25	1	NK
CST7	0.85262	0.744327	0.31	0.25	1	NK
CAPZB	0.854122	0.276747	0.194	0.25	1	NK
NDUFB4	0.854147	0.371705	0.185	0.25	1	NK
HSPD1	0.854336	6.06519	0.167	0.25	1	NK
TMBIM6	0.854814	0.586312	0.267	0.25	1	NK
CAST	0.856366	0.704369	0.279	0.25	1	NK
UQCR10	0.856575	0.755737	0.282	0.25	1	NK
ISG15	0.856975	1.57764	0.287	0.25	1	NK
IKZF1	0.858093	0.27472	0.179	0.25	1	NK
NCOR1	0.858385	0.722423	0.242	0.25	1	NK
WIPF1	0.859057	0.603837	0.298	0.25	1	NK
RCSD1	0.860399	0.29783	0.193	0.25	1	NK
RBBP6	0.860776	0.58564	0.256	0.25	1	NK
CHD3	0.862522	1.79302	0.307	0.25	1	NK
C11orf58	0.862555	0.483484	0.208	0.25	1	NK
MBNL1	0.865158	0.836379	0.312	0.25	1	NK
SLFN5	0.86589	1.09368	0.253	0.25	1	NK
OSBPL8	0.866121	1.17095	0.165	0.25	1	NK
TYMP	0.866312	1.14399	0.292	0.25	1	NK
MZT2B	0.867967	0.340062	0.19	0.25	1	NK
SRP14	0.868082	4.02048	0.332	0.25	1	NK
CFLAR	0.868257	0.702028	0.264	0.25	1	NK
ZC3H13	0.868351	1.57621	0.236	0.25	1	NK
ARPC5	0.868709	0.394876	0.185	0.25	1	NK
HLA-DPB1	0.869413	0.650919	0.284	0.25	1	NK
NIN	0.869569	0.37498	0.188	0.25	1	NK
BAZ1A	0.871077	0.541087	0.261	0.25	1	NK
RSF1	0.871375	0.585966	0.202	0.25	1	NK
SNU13	0.87138	0.528469	0.228	0.25	1	NK
GOLGA4	0.872102	3.59235	0.221	0.25	1	NK
ZC3HAV1	0.87213	0.447215	0.225	0.25	1	NK
EIF3A	0.872346	2.94665	0.352	0.25	1	NK
KLF6	0.872674	12.1543	0.542	0.5	1	NK
HSPA8	0.873812	1.39877	0.279	0.25	1	NK
IK	0.874632	0.945459	0.262	0.25	1	NK
PHIP	0.874637	0.697363	0.238	0.25	1	NK
SH3KBP1	0.875171	1.2136	0.181	0.25	1	NK
HNRNPR	0.875257	0.833151	0.21	0.25	1	NK
OST4	0.876009	0.470126	0.242	0.25	1	NK
PSMB3	0.87666	0.300307	0.231	0.25	1	NK
PIK3IP1	0.877556	0.333422	0.231	0.25	1	NK
AD000090.1	0.878105	6.08108	0.23	0.25	1	NK
SMC4	0.878627	3.88549	0.177	0.25	1	NK
HNRNPH3	0.878662	0.348785	0.21	0.25	1	NK
HCST	0.87899	0.781127	0.201	0.25	1	NK
FYN	0.87903	0.908046	0.252	0.25	1	NK
UBL5	0.879472	0.323368	0.187	0.25	1	NK
TUT7	0.880807	0.390694	0.225	0.25	1	NK
FOSL2	0.881003	0.275707	0.208	0.25	1	NK
AKAP8L	0.881377	0.908757	0.196	0.25	1	NK
CD83	0.882183	0.982525	0.25	0.25	1	NK
RASA3	0.882629	0.534633	0.199	0.25	1	NK
NAP1L4	0.883876	0.486647	0.23	0.25	1	NK
PSMD2	0.884133	0.281581	0.181	0.25	1	NK
HNRNPD	0.884308	2.41759	0.285	0.25	1	NK
CCDC88C	0.884817	0.716434	0.282	0.25	1	NK
CYLD	0.885691	1.02817	0.218	0.25	1	NK
MYO1F	0.886263	1.82135	0.275	0.25	1	NK
SMCHD1	0.886633	2.02398	0.431	0.5	1	NK
ARID4A	0.887471	0.750607	0.21	0.25	1	NK
CTSB	0.88767	0.415608	0.19	0.25	1	NK
UBXN1	0.888373	0.402153	0.233	0.25	1	NK
SNHG8	0.888423	0.614521	0.23	0.25	1	NK
PARP14	0.888677	0.39611	0.244	0.25	1	NK
GRB2	0.888812	0.888607	0.25	0.25	1	NK
ZFP36L1	0.888898	0.374069	0.265	0.25	1	NK
HNRNPM	0.889241	0.97423	0.256	0.25	1	NK
PPP1R12A	0.889245	1.03499	0.253	0.25	1	NK
GSTK1	0.889256	0.583662	0.193	0.25	1	NK
EHBP1L1	0.889906	0.633566	0.218	0.25	1	NK
RGS1	0.890117	6.12209	0.253	0.25	1	NK
PAIP2	0.890335	0.398001	0.227	0.25	1	NK
RHOA	0.890684	1.46508	0.239	0.25	1	NK
S100A6	0.890806	2.698	0.333	0.25	1	NK
EPB41	0.89116	0.538403	0.21	0.25	1	NK
C9orf78	0.891318	0.936512	0.224	0.25	1	NK
ITSN2	0.892456	0.534849	0.221	0.25	1	NK
STAG2	0.892666	1.22764	0.272	0.25	1	NK
ATF7IP	0.893299	0.570151	0.184	0.25	1	NK
FBL	0.893755	2.15857	0.179	0.25	1	NK
SNRPD2	0.894253	0.623278	0.248	0.25	1	NK
AC010343.1	0.894667	2.08218	0.247	0.25	1	NK
DOCK8	0.895878	0.270782	0.199	0.25	1	NK
EHD1	0.896572	0.450121	0.239	0.25	1	NK
HNRNPUL1	0.897531	1.44014	0.276	0.25	1	NK
NOP56	0.89784	0.756665	0.265	0.25	1	NK
PNISR	0.899042	0.90909	0.239	0.25	1	NK
SRRM2	0.899174	5.71289	0.471	0.5	1	NK
SNHG1	0.899799	0.677228	0.19	0.25	1	NK
SYAP1	0.900383	0.27131	0.196	0.25	1	NK
SPOCK2	0.900822	1.61535	0.248	0.25	1	NK
MAP3K8	0.900937	0.276102	0.182	0.25	1	NK
CD6	0.901155	1.17347	0.19	0.25	1	NK
NDUFA1	0.903151	0.252209	0.216	0.25	1	NK
SQSTM1	0.903325	1.28923	0.227	0.25	1	NK
CXCR4	0.907358	0.673563	0.39	0.5	1	NK
CNOT6L	0.907562	1.1273	0.224	0.25	1	NK
RIPOR2	0.911062	0.259409	0.207	0.25	1	NK
ARHGEF1	0.911333	0.703066	0.215	0.25	1	NK
CD74	0.913132	13.2951	0.707	0.75	1	NK
HMGN2	0.914357	10.346	0.252	0.25	1	NK
HNRNPC	0.91444	1.70541	0.25	0.25	1	NK
PCED1B-AS1	0.915116	1.01825	0.267	0.25	1	NK
SHKBP1	0.915643	55.0658	0.17	0.25	1	NK
MYL12B	0.916175	0.317004	0.235	0.25	1	NK
ANP32B	0.916374	4.17996	0.273	0.25	1	NK
KLF2	0.916698	0.714233	0.239	0.25	1	NK
DCAF5	0.918412	0.489079	0.193	0.25	1	NK
HSP90AA1	0.924909	8.09458	0.509	0.5	1	NK
MYH9	0.92569	1.713	0.407	0.5	1	NK
NEAT1	0.926133	27.8022	0.716	0.75	1	NK
TUBA1B	0.926991	6.64741	0.241	0.25	1	NK
SNHG25	0.932477	8.90611	0.252	0.25	1	NK
CCL5	0.932802	10.1556	0.591	0.5	1	NK
NUCKS1	0.936633	3.98615	0.304	0.25	1	NK
ZEB2	0.938643	2.64829	0.423	0.5	1	NK
GNLY	0.9402	45.8954	0.965	1	1	NK
NOP53	0.947298	3.72927	0.463	0.5	1	NK
ZFP36L2	0.956636	1.3422	0.452	0.5	1	NK
TPM3	0.997042	2.11048	0.486	0.5	1	NK
CXCL8	8.81e-10	6.26968	0.446	0	1.61e-05	CD8 T
TYROBP	2.83e-09	5.77663	0.521	0.029	5.17e-05	CD8 T
FTL	2.67e-08	30.1397	0.789	0.324	0.00048931	CD8 T
FCER1G	3.23e-07	1.99987	0.339	0	0.00590513	CD8 T
IFITM2	5.33e-06	2.11665	0.441	0.059	0.0975851	CD8 T
S100A9	5.38e-06	5.63269	0.281	0	0.0985427	CD8 T
FOSB	6.35e-06	11.2967	0.621	0.206	0.116273	CD8 T
ATP2B1	6.78e-06	-1.6271	0.151	0.265	0.124176	CD8 T
NXF1	1.29e-05	2.30211	0.262	0	0.235254	CD8 T
GADD45B	4.66e-05	17.4747	0.677	0.353	0.852064	CD8 T
IGKC	9.1e-05	-1.94763	0.223	0.529	1	CD8 T
TXNIP	0.00015068	7.46246	0.587	0.235	1	CD8 T
TMSB10	0.00015584	30.6437	0.883	0.676	1	CD8 T
SAP18	0.00016588	2.65822	0.359	0.059	1	CD8 T
BRD2	0.00018203	12.7172	0.615	0.294	1	CD8 T
PSAP	0.00019345	2.34419	0.452	0.118	1	CD8 T
NACA	0.00020843	5.26139	0.406	0.088	1	CD8 T
MIS18BP1	0.00037542	-0.420868	0.064	0.294	1	CD8 T
NFKBIA	0.00045788	6.16535	0.688	0.353	1	CD8 T
JUNB	0.00056311	15.4212	0.683	0.412	1	CD8 T
FOS	0.00059082	9.05422	0.693	0.412	1	CD8 T
IL7R	0.00066486	3.08643	0.324	0.059	1	CD8 T
CCL3	0.00075077	1.58614	0.321	0.059	1	CD8 T
SOD2	0.00090891	1.49749	0.27	0.029	1	CD8 T
EEF1A1	0.00119515	16.5961	0.47	0.176	1	CD8 T
CALM1	0.00123144	9.68995	0.582	0.265	1	CD8 T
GNAS	0.00131282	2.38632	0.39	0.118	1	CD8 T
DDIT3	0.00132597	4.22122	0.346	0.088	1	CD8 T
GNLY	0.00142071	13.5041	0.732	0.471	1	CD8 T
CCNL1	0.00151155	2.55106	0.544	0.265	1	CD8 T
C7orf50	0.0018238	-1.02846	0.09	0.294	1	CD8 T
IER2	0.00204214	3.47992	0.524	0.265	1	CD8 T
IFITM1	0.00220241	0.445726	0.381	0.118	1	CD8 T
NCALD	0.00260566	-3.54892	0.452	0.353	1	CD8 T
ATP5F1E	0.00263912	5.38777	0.417	0.147	1	CD8 T
S100A8	0.00297792	15.0155	0.374	0.118	1	CD8 T
ITGAX	0.0031207	-0.719064	0.084	0.265	1	CD8 T
B2M	0.00320317	60.564	0.953	0.824	1	CD8 T
LST1	0.00332372	1.58127	0.293	0.059	1	CD8 T
CD3D	0.00354284	2.47224	0.36	0.118	1	CD8 T
EIF4A2	0.00446879	3.34304	0.434	0.176	1	CD8 T
HNRNPK	0.00486267	1.57036	0.314	0.088	1	CD8 T
ZFP36L2	0.00590073	4.28758	0.438	0.206	1	CD8 T
TIMP1	0.00602909	1.08526	0.271	0.059	1	CD8 T
TNFAIP3	0.00618353	5.68271	0.463	0.206	1	CD8 T
SNHG6	0.00731813	0.949387	0.265	0.059	1	CD8 T
PPP1R15A	0.00757599	6.29106	0.566	0.294	1	CD8 T
FAU	0.00775526	9.91882	0.569	0.382	1	CD8 T
PRPF38B	0.007969	1.26498	0.304	0.088	1	CD8 T
JAK1	0.0104415	-0.326637	0.342	0.176	1	CD8 T
LYZ	0.0118382	0.850288	0.251	0.059	1	CD8 T
ZFP36L1	0.0119721	2.06882	0.29	0.088	1	CD8 T
SNHG5	0.0122791	2.80503	0.521	0.265	1	CD8 T
UBC	0.0124988	21.0772	0.565	0.353	1	CD8 T
LUC7L3	0.0128493	-1.01687	0.184	0.353	1	CD8 T
ZFAS1	0.0130567	1.80454	0.396	0.176	1	CD8 T
ARHGAP25	0.0130864	-0.273328	0.089	0.265	1	CD8 T
SAT1	0.0139706	4.8809	0.554	0.324	1	CD8 T
CALM2	0.0147604	4.99755	0.284	0.088	1	CD8 T
RACK1	0.015064	10.1383	0.613	0.412	1	CD8 T
SMC3	0.0150829	-0.265537	0.117	0.294	1	CD8 T
SNHG25	0.0166684	1.29051	0.281	0.088	1	CD8 T
PCED1B-AS1	0.0172218	2.62502	0.278	0.088	1	CD8 T
HNRNPDL	0.0181222	1.99046	0.39	0.176	1	CD8 T
SRGN	0.0184777	2.06583	0.449	0.235	1	CD8 T
PCNT	0.0190795	-1.26819	0.133	0.265	1	CD8 T
S100A4	0.0196982	1.31232	0.273	0.088	1	CD8 T
JUN	0.0222531	22.5061	0.697	0.735	1	CD8 T
HIST1H4C	0.0229386	2.99526	0.27	0.088	1	CD8 T
UBA52	0.0230903	9.31736	0.583	0.441	1	CD8 T
CTSS	0.0268562	2.02852	0.3	0.118	1	CD8 T
SFPQ	0.0273358	1.52402	0.374	0.206	1	CD8 T
HNRNPA1	0.0276941	1.03138	0.265	0.088	1	CD8 T
SRSF7	0.0278172	1.27428	0.301	0.118	1	CD8 T
ID2	0.0297902	2.12339	0.37	0.176	1	CD8 T
NPM1	0.0316992	2.25845	0.332	0.147	1	CD8 T
SH3BGRL3	0.0325003	1.47572	0.287	0.118	1	CD8 T
HLA-C	0.0333258	9.70504	0.68	0.471	1	CD8 T
BTF3	0.033932	4.998	0.324	0.147	1	CD8 T
H3F3B	0.0368021	40.4739	0.774	0.618	1	CD8 T
VIM	0.0377987	7.61761	0.303	0.118	1	CD8 T
PIK3R1	0.037927	1.96956	0.307	0.118	1	CD8 T
IFITM3	0.0382651	1.83663	0.321	0.147	1	CD8 T
AC010343.1	0.0392327	4.21732	0.31	0.147	1	CD8 T
H2AFZ	0.0401114	1.83733	0.25	0.088	1	CD8 T
HLA-A	0.0402456	5.3646	0.707	0.529	1	CD8 T
BOD1L1	0.0402906	-1.05788	0.218	0.382	1	CD8 T
SRSF3	0.0416992	3.51039	0.431	0.235	1	CD8 T
HMGB2	0.0439058	-0.754607	0.192	0.353	1	CD8 T
ITGB2	0.0463017	0.466406	0.281	0.118	1	CD8 T
MATR3	0.0483635	0.384633	0.293	0.118	1	CD8 T
HNRNPA2B1	0.0490183	1.18444	0.441	0.235	1	CD8 T
XIST	0.0496393	1.09325	0.298	0.118	1	CD8 T
RBM39	0.0497236	4.59919	0.591	0.471	1	CD8 T
ATF4	0.0531222	1.26272	0.293	0.118	1	CD8 T
HSPA8	0.0539639	1.57959	0.253	0.088	1	CD8 T
MCL1	0.0546597	0.784018	0.29	0.118	1	CD8 T
ZFP36	0.0548673	1.84666	0.427	0.235	1	CD8 T
DNAJA1	0.0565729	-3.3579	0.434	0.235	1	CD8 T
DUSP1	0.0580132	1.16565	0.326	0.147	1	CD8 T
ANKRD12	0.0603317	3.28077	0.329	0.147	1	CD8 T
COX7C	0.0640399	1.78001	0.356	0.206	1	CD8 T
EIF5	0.0646722	3.09833	0.395	0.206	1	CD8 T
ZEB2	0.0656149	-0.482347	0.256	0.441	1	CD8 T
CCL4	0.0679556	1.2051	0.306	0.147	1	CD8 T
RGS2	0.0688964	1.10351	0.304	0.147	1	CD8 T
PTPRC	0.0698774	3.01722	0.612	0.412	1	CD8 T
MYL6	0.0712047	6.01405	0.448	0.294	1	CD8 T
TMEM123	0.0723698	0.914061	0.251	0.118	1	CD8 T
HSP90AB1	0.0745433	7.38294	0.498	0.324	1	CD8 T
CCL5	0.0760248	7.10867	0.559	0.382	1	CD8 T
ADGRE5	0.0765617	-1.08577	0.162	0.294	1	CD8 T
SMAP2	0.0780725	1.78878	0.401	0.265	1	CD8 T
SRP14	0.0782078	1.03822	0.287	0.147	1	CD8 T
CHD2	0.0785233	2.66464	0.356	0.176	1	CD8 T
S100A6	0.0798771	1.14616	0.326	0.176	1	CD8 T
SARAF	0.0799148	2.09945	0.399	0.235	1	CD8 T
CD52	0.0804877	14.8444	0.612	0.529	1	CD8 T
LRMP	0.0805984	-0.61976	0.125	0.265	1	CD8 T
FYB1	0.0817973	1.92777	0.399	0.235	1	CD8 T
TRA2B	0.0904034	1.79261	0.349	0.176	1	CD8 T
IGHM	0.0932793	2.86329	0.24	0.382	1	CD8 T
ANP32B	0.0950479	1.08778	0.284	0.147	1	CD8 T
NCL	0.0989589	3.33149	0.504	0.529	1	CD8 T
DUSP2	0.104395	1.35049	0.371	0.294	1	CD8 T
CLK1	0.10491	1.52322	0.381	0.235	1	CD8 T
DDX17	0.116497	-0.285575	0.15	0.294	1	CD8 T
CXCR4	0.119938	2.24297	0.323	0.353	1	CD8 T
ACTB	0.121567	4.87538	0.395	0.235	1	CD8 T
UTRN	0.123136	-0.63316	0.412	0.588	1	CD8 T
AC073861.1	0.123356	4.90041	0.261	0.147	1	CD8 T
NUCKS1	0.126855	0.582279	0.262	0.118	1	CD8 T
YBX1	0.129474	5.29585	0.342	0.206	1	CD8 T
LGALS1	0.132737	0.952771	0.265	0.147	1	CD8 T
HIST1H1E	0.133437	0.456051	0.198	0.324	1	CD8 T
ACTG1	0.134296	1.16992	0.256	0.118	1	CD8 T
SPTBN1	0.135055	-0.412414	0.156	0.294	1	CD8 T
TMSB4X	0.140321	23.1524	0.736	0.588	1	CD8 T
UBE2D3	0.145694	0.571006	0.256	0.118	1	CD8 T
PHF3	0.146453	0.703532	0.256	0.118	1	CD8 T
AC004086.1	0.148218	2.05898	0.32	0.206	1	CD8 T
TPM3	0.150536	1.06236	0.429	0.265	1	CD8 T
ARHGDIB	0.156118	2.62144	0.438	0.324	1	CD8 T
KMT2E	0.158352	1.75563	0.396	0.294	1	CD8 T
FNBP1	0.159792	-0.563968	0.298	0.235	1	CD8 T
HNRNPC	0.161408	0.55163	0.261	0.147	1	CD8 T
HLA-B	0.165834	13.3327	0.911	0.853	1	CD8 T
CD69	0.167257	5.88135	0.32	0.176	1	CD8 T
KLF2	0.167956	0.730278	0.25	0.118	1	CD8 T
TRBC1	0.174065	1.10038	0.285	0.147	1	CD8 T
SRSF5	0.177123	0.389039	0.418	0.265	1	CD8 T
AKAP9	0.177537	-0.688834	0.254	0.235	1	CD8 T
ENO1	0.181043	0.635746	0.259	0.147	1	CD8 T
GMFG	0.186707	0.853698	0.29	0.176	1	CD8 T
KLF6	0.187371	1.56593	0.471	0.324	1	CD8 T
SON	0.19339	1.08149	0.413	0.265	1	CD8 T
EIF4G2	0.193886	4.64473	0.349	0.235	1	CD8 T
PNISR	0.198957	-0.780226	0.243	0.353	1	CD8 T
HSPA5	0.201801	22.6941	0.393	0.265	1	CD8 T
COX4I1	0.205237	1.5432	0.335	0.206	1	CD8 T
PABPC1	0.207735	-2.38807	0.816	0.706	1	CD8 T
DDX3X	0.208631	3.66788	0.409	0.265	1	CD8 T
FUS	0.211738	3.3695	0.399	0.265	1	CD8 T
HLA-F	0.214375	0.482933	0.251	0.265	1	CD8 T
EZR	0.229265	9.29341	0.488	0.529	1	CD8 T
SETD2	0.230765	0.682218	0.259	0.176	1	CD8 T
TSC22D3	0.237213	1.07795	0.337	0.441	1	CD8 T
BTG1	0.240289	6.33509	0.56	0.441	1	CD8 T
PNRC1	0.25318	2.42562	0.342	0.235	1	CD8 T
PBXIP1	0.254213	-1.83447	0.193	0.265	1	CD8 T
TMA7	0.258219	0.888722	0.262	0.147	1	CD8 T
HLA-DRB1	0.259122	-0.48821	0.179	0.294	1	CD8 T
GOLGA4	0.259594	0.789806	0.262	0.206	1	CD8 T
UBB	0.260622	14.4565	0.512	0.529	1	CD8 T
MYL12A	0.269956	1.52938	0.359	0.235	1	CD8 T
ATP5ME	0.271099	0.990259	0.285	0.176	1	CD8 T
CFL1	0.273166	0.891623	0.323	0.206	1	CD8 T
CIRBP	0.276884	0.640829	0.279	0.265	1	CD8 T
PDCD4	0.278043	4.56619	0.262	0.147	1	CD8 T
BCLAF1	0.282209	1.08583	0.275	0.206	1	CD8 T
MBNL1	0.284625	0.313836	0.262	0.147	1	CD8 T
CIB1	0.28512	0.353568	0.179	0.265	1	CD8 T
RBMX	0.286419	1.15385	0.262	0.206	1	CD8 T
IFI16	0.290489	-1.29919	0.267	0.206	1	CD8 T
UXT	0.291935	0.291055	0.214	0.265	1	CD8 T
MACF1	0.294976	2.80515	0.353	0.471	1	CD8 T
NIPBL	0.295053	-0.909161	0.24	0.324	1	CD8 T
HEXIM1	0.296876	3.059	0.295	0.176	1	CD8 T
SF3B1	0.303131	0.97881	0.32	0.206	1	CD8 T
ETS1	0.306263	6.59236	0.571	0.471	1	CD8 T
RUNX3	0.310146	1.02936	0.254	0.147	1	CD8 T
TGFB1	0.310599	1.47701	0.25	0.147	1	CD8 T
PSME1	0.313952	0.83157	0.254	0.176	1	CD8 T
CYCS	0.315824	1.39064	0.292	0.176	1	CD8 T
EEF1D	0.317649	1.28571	0.565	0.471	1	CD8 T
NKTR	0.325668	1.5555	0.335	0.382	1	CD8 T
IRF1	0.328198	1.6754	0.388	0.441	1	CD8 T
NKG7	0.334406	7.11831	0.303	0.206	1	CD8 T
SERF2	0.335159	6.35105	0.48	0.382	1	CD8 T
ABCF1	0.336337	0.358619	0.222	0.265	1	CD8 T
CSDE1	0.338248	2.77613	0.306	0.235	1	CD8 T
PFDN5	0.338733	5.66163	0.543	0.441	1	CD8 T
BPTF	0.338805	0.902198	0.259	0.206	1	CD8 T
FTH1	0.341761	5.79346	0.518	0.412	1	CD8 T
MSN	0.351516	0.511149	0.242	0.353	1	CD8 T
UQCRB	0.362748	1.99096	0.292	0.235	1	CD8 T
COX7A2	0.370029	0.848516	0.276	0.265	1	CD8 T
NOP53	0.374904	2.41316	0.449	0.353	1	CD8 T
HLA-E	0.382879	13.9017	0.827	0.824	1	CD8 T
IL32	0.390475	2.09456	0.245	0.353	1	CD8 T
LCP1	0.39334	0.667556	0.328	0.324	1	CD8 T
AC124319.1	0.400858	0.996555	0.529	0.412	1	CD8 T
TLE5	0.401552	0.877685	0.289	0.206	1	CD8 T
TSPYL2	0.407251	3.63953	0.451	0.441	1	CD8 T
TPT1	0.407314	27.2445	0.654	0.559	1	CD8 T
EEF1B2	0.409154	1.67209	0.25	0.176	1	CD8 T
HNRNPU	0.420997	1.46253	0.429	0.324	1	CD8 T
SLC38A2	0.422397	1.18121	0.284	0.235	1	CD8 T
MYH9	0.426509	0.935206	0.354	0.324	1	CD8 T
TOMM7	0.437281	0.807928	0.25	0.235	1	CD8 T
EIF1	0.43942	12.7604	0.61	0.5	1	CD8 T
AL035078.1	0.45158	63.1391	0.68	0.588	1	CD8 T
STK17B	0.453314	0.970088	0.285	0.294	1	CD8 T
ZNF331	0.461463	5.36747	0.335	0.235	1	CD8 T
ARL4C	0.465378	1.13761	0.368	0.294	1	CD8 T
DYNC1H1	0.466633	0.440487	0.267	0.176	1	CD8 T
GAPDH	0.48782	0.463087	0.371	0.294	1	CD8 T
DDX6	0.493318	1.08329	0.259	0.294	1	CD8 T
DDX21	0.495619	1.51338	0.284	0.206	1	CD8 T
SRRM2	0.499455	0.430792	0.485	0.588	1	CD8 T
NAP1L1	0.507555	0.441095	0.27	0.324	1	CD8 T
RN7SL1	0.517555	4.68239	0.331	0.294	1	CD8 T
EEF2	0.524804	9.5972	0.463	0.412	1	CD8 T
HLA-DRA	0.525362	1.67142	0.376	0.471	1	CD8 T
SLC2A3	0.540593	0.776955	0.332	0.382	1	CD8 T
ARGLU1	0.540827	0.681186	0.289	0.206	1	CD8 T
SUPT5H	0.542045	-1.53137	0.204	0.265	1	CD8 T
PTMA	0.576478	6.77656	0.619	0.529	1	CD8 T
DDX5	0.584669	4.87884	0.66	0.706	1	CD8 T
BCL11B	0.593145	1.52576	0.267	0.206	1	CD8 T
NEAT1	0.597158	5.82915	0.66	0.647	1	CD8 T
TAOK1	0.601693	718.38	0.334	0.265	1	CD8 T
HSP90AA1	0.608265	2.63868	0.488	0.412	1	CD8 T
GBP2	0.615902	0.762685	0.262	0.235	1	CD8 T
SNORD89	0.616834	7.17321	0.39	0.324	1	CD8 T
ARID4B	0.619289	0.499001	0.275	0.235	1	CD8 T
DDX24	0.623859	0.589917	0.276	0.353	1	CD8 T
FLNA	0.631718	-1.48275	0.298	0.353	1	CD8 T
PRRC2C	0.636394	1.76852	0.518	0.559	1	CD8 T
ARPC2	0.649894	4.74594	0.415	0.441	1	CD8 T
LAPTM5	0.663969	-0.268258	0.44	0.5	1	CD8 T
GPM6A	0.66628	-0.440001	0.423	0.5	1	CD8 T
SEC62	0.667999	2.26537	0.337	0.265	1	CD8 T
SMCHD1	0.691108	4.12892	0.438	0.5	1	CD8 T
SYNE1	0.719292	1.25379	0.292	0.294	1	CD8 T
LRRFIP1	0.727101	2.09558	0.295	0.235	1	CD8 T
SRRM1	0.735412	0.77945	0.337	0.294	1	CD8 T
HNRNPH1	0.749045	0.341905	0.346	0.353	1	CD8 T
GAS5	0.750828	-1.69995	0.624	0.559	1	CD8 T
YWHAZ	0.75811	0.324921	0.281	0.294	1	CD8 T
EML4	0.761343	2.01978	0.312	0.294	1	CD8 T
AKNA	0.789807	3.06484	0.257	0.206	1	CD8 T
JMJD1C	0.796691	-0.359763	0.248	0.294	1	CD8 T
ATRX	0.799851	0.374175	0.253	0.206	1	CD8 T
PFN1	0.802599	0.820062	0.259	0.235	1	CD8 T
SRSF11	0.810318	1.05593	0.418	0.441	1	CD8 T
CHD3	0.815593	-2.14243	0.296	0.294	1	CD8 T
CYBA	0.823946	0.487383	0.431	0.382	1	CD8 T
OGA	0.827902	0.453721	0.265	0.265	1	CD8 T
SYNE2	0.833318	5.63348	0.473	0.5	1	CD8 T
DNAJB1	0.838232	0.9846	0.295	0.265	1	CD8 T
YPEL5	0.843879	1.85854	0.307	0.265	1	CD8 T
PCM1	0.904605	0.579318	0.271	0.265	1	CD8 T
CYTH1	0.906158	0.421402	0.282	0.265	1	CD8 T
GOLGB1	0.926573	0.475303	0.251	0.235	1	CD8 T
JUND	0.942486	0.474306	0.382	0.412	1	CD8 T
ILF3	0.949366	0.383491	0.251	0.235	1	CD8 T
KMT2C	0.954375	-0.33557	0.254	0.265	1	CD8 T
ACIN1	0.960796	0.565309	0.25	0.235	1	CD8 T
RSRC2	0.983415	-0.750766	0.339	0.353	1	CD8 T
CHD1	0.986033	1.11751	0.381	0.382	1	CD8 T
RBM25	0.98874	4.20805	0.443	0.441	1	CD8 T
AKAP13	0.997025	0.753819	0.359	0.353	1	CD8 T
SRGN	1.33e-16	-62.5257	0.732	0.111	2.43e-12	DC
AC073861.1	1.48e-10	-21.7729	0.341	0.111	2.71e-06	DC
AC004453.1	2.46e-07	-6.94059	0.366	0.111	0.00451134	DC
ATP5F1B	5.47e-07	-3.42612	0.293	0.111	0.0100078	DC
COX6B1	5.53e-06	-2.98294	0.366	0.111	0.101133	DC
EIF3K	2.67e-05	-2.93021	0.366	0.111	0.489595	DC
CYTIP	3.5e-05	-6.7556	0.268	0.111	0.64067	DC
TIPARP	6.24e-05	-6.65388	0.463	0.111	1	DC
CALR	6.29e-05	-4.29345	0.415	0.111	1	DC
ARPC3	0.00011761	-1.91636	0.537	0.111	1	DC
SNRPD2	0.00012529	-4.9247	0.341	0.111	1	DC
AL590867.2	0.00031069	-6.0849	0.341	0.111	1	DC
ARPC2	0.00039782	6.85423	0.585	0	1	DC
COX7C	0.00040356	-2.10938	0.488	0.111	1	DC
MBNL1	0.00091092	-2.49639	0.341	0.111	1	DC
SYNGR2	0.00121492	-2.83357	0.39	0.111	1	DC
USP30	0.00159505	-1.0647	0	0.333	1	DC
SSR4	0.00173434	-1.95869	0.415	0.111	1	DC
RSL1D1	0.00180344	-0.663339	0.366	0.111	1	DC
RBM3	0.0020179	6.68649	0.488	0	1	DC
UBL5	0.00204707	-1.88387	0.268	0.111	1	DC
LDHA	0.00212005	-2.28305	0.268	0.222	1	DC
TAPBP	0.00227614	-1.49595	0.341	0.111	1	DC
AL355499.1	0.00338375	-1.69087	0.293	0.111	1	DC
EIF2S3	0.00338375	-1.69087	0.293	0.111	1	DC
CEP350	0.00388578	-0.865672	0.122	0.667	1	DC
SNHG15	0.00416711	4.96344	0.439	0	1	DC
SF1	0.00517213	-0.308565	0.439	0.111	1	DC
ANKZF1	0.00533937	-0.75936	0.024	0.444	1	DC
GAPDH	0.00556622	-3.78634	0.439	0.111	1	DC
RBBP6	0.00588432	1.24116	0.415	0	1	DC
IFITM3	0.00658038	-0.72449	0.634	0.222	1	DC
MOB1A	0.00664178	-4.59581	0.39	0.222	1	DC
TMEM123	0.00777306	-1.38792	0.39	0.111	1	DC
USP15	0.00819759	-0.508794	0.341	0.222	1	DC
TOMM7	0.00822337	1.93175	0.39	0	1	DC
H2AFY	0.00822337	2.70641	0.39	0	1	DC
LDHB	0.00822337	2.4766	0.39	0	1	DC
TRABD	0.00870661	-0.758463	0.293	0.111	1	DC
CD79A	0.00961836	-0.598641	0.049	0.444	1	DC
SERP1	0.0100258	-2.99097	0.439	0.222	1	DC
IWS1	0.010427	-1.86411	0.122	0.556	1	DC
CD83	0.0113835	2.85698	0.366	0	1	DC
POMP	0.0113835	1.32649	0.366	0	1	DC
HNRNPM	0.0113835	1.5108	0.366	0	1	DC
HLA-DMB	0.0122224	-7.64592	0.268	0.333	1	DC
HLA-B	0.0130216	20.7499	0.976	0.667	1	DC
HSPA8	0.0140103	-0.835753	0.39	0.111	1	DC
HLA-C	0.0141099	4.11992	0.732	0.222	1	DC
TUBA1B	0.0154665	-5.9018	0.488	0.222	1	DC
ETF1	0.0156219	3.53456	0.341	0	1	DC
FYB1	0.0156219	1.10858	0.341	0	1	DC
LITAF	0.0156219	0.85963	0.341	0	1	DC
BST2	0.0156219	0.85963	0.341	0	1	DC
CCT4	0.0156219	0.766088	0.341	0	1	DC
DUSP2	0.0156219	3.59997	0.341	0	1	DC
NINJ1	0.0156219	1.16232	0.341	0	1	DC
IER3	0.0156219	1.47284	0.341	0	1	DC
CCL3	0.0212696	1.60313	0.317	0	1	DC
CYBB	0.0212696	1.83816	0.317	0	1	DC
2007-09-01	0.0212696	2.49464	0.317	0	1	DC
TUBA1A	0.0212696	1.38948	0.317	0	1	DC
APEX1	0.0212696	1.45089	0.317	0	1	DC
CBX3	0.0212696	0.73009	0.317	0	1	DC
IFITM1	0.0212696	2.77079	0.317	0	1	DC
FTH1	0.0216716	-98.7674	0.659	0.444	1	DC
IFITM2	0.0216744	1.50402	0.561	0.111	1	DC
TYROBP	0.0222242	0.739685	0.707	0.222	1	DC
STK17B	0.025751	-4.87657	0.366	0.222	1	DC
HLA-DRB5	0.026274	-39.8021	0.512	0.333	1	DC
NR3C1	0.0271677	-2.16706	0.122	0.333	1	DC
FOS	0.0273004	2.5827	0.878	0.444	1	DC
ISG15	0.0287529	1.05138	0.293	0	1	DC
MIDN	0.0287529	3.85385	0.293	0	1	DC
PRPF40A	0.0287529	0.969821	0.293	0	1	DC
UBQLN1	0.0287529	0.693171	0.293	0	1	DC
FOXP1	0.0287529	0.791401	0.293	0	1	DC
IFI44L	0.0287529	0.693171	0.293	0	1	DC
PAK1	0.0287529	0.969821	0.293	0	1	DC
FGL2	0.0287529	0.883367	0.293	0	1	DC
FXR1	0.0287529	0.693171	0.293	0	1	DC
LIMD2	0.0287529	1.52987	0.293	0	1	DC
RRBP1	0.0287529	3.9341	0.293	0	1	DC
TCIRG1	0.0287833	-4.18332	0.049	0.333	1	DC
BANK1	0.0303378	-1.00547	0.024	0.333	1	DC
HMGN1	0.0319591	-4.72919	0.293	0.222	1	DC
UBE2D3	0.0321139	3.57615	0.488	0.111	1	DC
CXCL8	0.032648	16.1336	0.683	0.222	1	DC
FCER1G	0.0326848	14.589	0.561	0.111	1	DC
UBA3	0.0333734	-0.594069	0.024	0.333	1	DC
GDPD5	0.0333734	-0.594069	0.024	0.333	1	DC
THOC1	0.0333734	-0.594069	0.024	0.333	1	DC
FAU	0.0334448	2.32475	0.78	0.333	1	DC
PTPRE	0.0339319	1.24959	0.512	0.111	1	DC
CYBA	0.0351087	4.18628	0.683	0.222	1	DC
GAS5	0.0374471	2.52419	0.659	0.222	1	DC
GUK1	0.0382767	-7.32495	0.293	0.222	1	DC
ELOB	0.0385795	2.16407	0.537	0.111	1	DC
ARPC1B	0.038621	2.37314	0.268	0	1	DC
PPP4R3A	0.038621	3.08854	0.268	0	1	DC
CCNI	0.038621	0.756037	0.268	0	1	DC
ENSA	0.038621	1.27626	0.268	0	1	DC
NFE2L2	0.038621	2.53104	0.268	0	1	DC
SGK1	0.038621	1.34257	0.268	0	1	DC
ABI1	0.038621	0.655282	0.268	0	1	DC
ATP5MF	0.038621	0.546959	0.268	0	1	DC
ATP6V0E1	0.038621	0.938615	0.268	0	1	DC
BCL2A1	0.038621	2.50232	0.268	0	1	DC
CHD9	0.038621	1.46669	0.268	0	1	DC
FXYD5	0.038621	0.655282	0.268	0	1	DC
HNRNPA0	0.038621	2.39022	0.268	0	1	DC
JTB	0.038621	0.914254	0.268	0	1	DC
LAMTOR4	0.038621	0.938615	0.268	0	1	DC
LAPTM4A	0.038621	1.07891	0.268	0	1	DC
NACA3P	0.038621	1.02191	0.268	0	1	DC
PCF11	0.038621	0.850212	0.268	0	1	DC
SERPINA1	0.038621	0.756037	0.268	0	1	DC
TPR	0.038621	0.546959	0.268	0	1	DC
TRAM1	0.038621	1.99701	0.268	0	1	DC
UQCR10	0.038621	1.07891	0.268	0	1	DC
TPT1	0.0392645	0.755328	0.854	0.444	1	DC
PFDN5	0.0406071	2.33334	0.756	0.333	1	DC
IGHD	0.042294	-1.26832	0.049	0.333	1	DC
COX7A2	0.0430943	2.21462	0.537	0.111	1	DC
S100A8	0.0447906	9.32489	0.537	0.111	1	DC
AC004086.1	0.0472698	3.97569	0.512	0.111	1	DC
HLA-DRB6	0.0533131	-11.8672	0.366	0.222	1	DC
EEF1A1	0.0561857	0.698001	0.732	0.333	1	DC
CD4	0.0585121	-0.709952	0.098	0.444	1	DC
CD74	0.0588319	-104.593	0.976	0.778	1	DC
MTDH	0.0596427	0.673385	0.341	0.667	1	DC
BRD2	0.0618521	5.87253	0.707	0.333	1	DC
LYZ	0.0622215	-28.1445	0.463	0.222	1	DC
CHCHD2	0.062824	-2.18191	0.268	0.222	1	DC
BHLHE40	0.0636798	7.79565	0.488	0.111	1	DC
HLA-DQA1	0.0663208	-10.5503	0.341	0.222	1	DC
MPEG1	0.0682042	-1.16085	0.098	0.333	1	DC
HLA-DPB1	0.0685572	-13.6576	0.634	0.333	1	DC
PCSK7	0.0691648	-0.948577	0.049	0.333	1	DC
SLC7A11	0.0691648	-0.948577	0.049	0.333	1	DC
FTL	0.0691864	19.0138	0.902	0.556	1	DC
KLF6	0.0694301	0.292915	0.683	0.333	1	DC
CST3	0.0734884	-1.2196	0.585	0.222	1	DC
APP	0.0740608	-1.38506	0.268	0.556	1	DC
TIMP1	0.074686	-3.91394	0.366	0.222	1	DC
TNRC6B	0.076008	-1.7971	0.195	0.333	1	DC
USP8	0.0771528	-4.52166	0.268	0.222	1	DC
CD44	0.0781564	-4.04775	0.341	0.222	1	DC
RILPL2	0.0793922	6.00178	0.488	0.111	1	DC
NUBP2	0.0834778	-0.537176	0.049	0.333	1	DC
PTPRS	0.0834778	-0.537176	0.049	0.333	1	DC
AMDHD2	0.0834778	-0.537176	0.049	0.333	1	DC
TAF1	0.0834778	-0.537176	0.049	0.333	1	DC
SNHG5	0.0838768	3.61169	0.61	0.222	1	DC
CALM2	0.0846339	4.93815	0.463	0.111	1	DC
NFKBIA	0.0847126	8.1381	0.732	0.444	1	DC
GSTP1	0.0951148	-0.704938	0.293	0.111	1	DC
TMSB4X	0.0981626	-77.1981	0.927	0.667	1	DC
AIF1	0.10338	2.82065	0.439	0.111	1	DC
2009-09-01	0.105699	-5.68329	0.415	0.333	1	DC
UBA52	0.106782	3.38439	0.707	0.333	1	DC
SH3BGRL3	0.108217	2.5969	0.585	0.222	1	DC
ARGLU1	0.109637	0.285672	0.366	0.111	1	DC
HSPH1	0.111206	-2.40325	0.171	0.444	1	DC
GPR183	0.112656	0.789963	0.61	0.333	1	DC
LST1	0.114888	5.92138	0.561	0.222	1	DC
HUWE1	0.11504	-0.544123	0.122	0.444	1	DC
HLA-DQB1	0.116492	-7.95812	0.488	0.333	1	DC
ATP2B1	0.118239	-0.893842	0.073	0.333	1	DC
CD22	0.118239	-0.343367	0.073	0.333	1	DC
CENPC	0.118239	-0.893842	0.073	0.333	1	DC
ZFC3H1	0.118239	-0.893842	0.073	0.333	1	DC
NOP53	0.120027	2.46518	0.512	0.222	1	DC
HIVEP1	0.121922	-2.5653	0.073	0.333	1	DC
IER2	0.126226	3.87969	0.561	0.222	1	DC
GADD45B	0.12744	14.1157	0.78	0.444	1	DC
RUBCN	0.127569	-1.07451	0.073	0.333	1	DC
MYO9B	0.129051	-1.58477	0.098	0.333	1	DC
JUNB	0.130161	13.2897	0.732	0.556	1	DC
XIST	0.136745	-4.44243	0.268	0.222	1	DC
AC024293.1	0.137063	-8.42579	0.366	0.333	1	DC
CYFIP2	0.137488	-2.60076	0.122	0.333	1	DC
ATP5F1E	0.138084	5.35536	0.683	0.333	1	DC
DDX39A	0.139781	-1.49843	0.073	0.333	1	DC
CIB1	0.140726	-1.10619	0.415	0.222	1	DC
JUND	0.14197	2.17784	0.39	0.444	1	DC
DDX3X	0.143646	3.94192	0.561	0.333	1	DC
PDIA3	0.144811	2.75912	0.439	0.111	1	DC
NPC2	0.14581	0.256369	0.341	0.111	1	DC
EIF4A2	0.146295	-1.12179	0.488	0.222	1	DC
NACA	0.148859	0.759136	0.561	0.222	1	DC
GPX1	0.151088	-0.728949	0.439	0.333	1	DC
PTPRC	0.151704	1.72612	0.683	0.333	1	DC
PSAP	0.152389	15.3491	0.756	0.444	1	DC
ARHGAP17	0.15638	-0.482441	0.073	0.333	1	DC
CHCHD7	0.15638	-0.482441	0.073	0.333	1	DC
ZNF791	0.15638	-0.482441	0.073	0.333	1	DC
RNMT	0.157094	-1.5339	0.122	0.333	1	DC
IL3RA	0.166376	-1.02654	0.098	0.333	1	DC
RAB5IF	0.167627	-4.95019	0.22	0.333	1	DC
SNX9	0.167949	-0.741414	0.146	0.444	1	DC
YWHAZ	0.170087	6.71813	0.39	0.556	1	DC
SMARCA2	0.170144	-1.70214	0.317	0.222	1	DC
ITGB2	0.170568	4.73219	0.39	0.111	1	DC
RSBN1L	0.171425	-0.841108	0.098	0.333	1	DC
ANKRD28	0.171425	-0.841108	0.098	0.333	1	DC
SARAF	0.172016	1.29716	0.561	0.222	1	DC
RN7SL1	0.173706	2.72478	0.415	0.111	1	DC
TMBIM6	0.174564	0.499571	0.537	0.222	1	DC
ZNF106	0.174634	0.682539	0.195	0.333	1	DC
ATG3	0.17646	-3.31809	0.22	0.333	1	DC
CTSZ	0.182639	-3.26147	0.366	0.222	1	DC
SQSTM1	0.183122	1.55204	0.415	0.111	1	DC
YBX1P10	0.185757	3.15262	0.415	0.111	1	DC
MEF2C	0.186291	1.32005	0.39	0.111	1	DC
ACAP1	0.191063	-1.39123	0.195	0.333	1	DC
YWHAE	0.192283	0.669813	0.293	0.444	1	DC
FAM129C	0.194889	-0.49032	0.244	0.556	1	DC
DNAJA1	0.195079	7.17241	0.634	0.333	1	DC
HLA-DPA1	0.201646	-16.4227	0.659	0.444	1	DC
EIF1	0.202208	-4.54348	0.805	0.556	1	DC
HSPB1	0.202559	-0.2954	0.098	0.333	1	DC
VPS28	0.202559	-0.2954	0.098	0.333	1	DC
ACIN1	0.203626	1.02935	0.171	0.333	1	DC
ACTR2	0.210912	2.49025	0.488	0.222	1	DC
DDX5	0.216088	7.88018	0.829	0.556	1	DC
NPM1	0.216283	3.32933	0.537	0.222	1	DC
TRA2B	0.216621	1.31023	0.512	0.222	1	DC
RBM39	0.217683	8.62124	0.61	0.333	1	DC
SAP18	0.217848	2.78028	0.463	0.222	1	DC
ANXA5	0.22082	0.877123	0.293	0.111	1	DC
PSME1	0.226163	1.20228	0.39	0.111	1	DC
RIOK3	0.22638	-5.97555	0.244	0.333	1	DC
GNLY	0.226899	0.437795	0.317	0.111	1	DC
RAB11FIP1	0.227966	1.61352	0.268	0.556	1	DC
ATP5MG	0.228514	1.9459	0.366	0.111	1	DC
H3F3B	0.229166	36.2383	0.902	0.778	1	DC
UTRN	0.229442	1.49789	0.439	0.333	1	DC
LCP1	0.231924	5.45648	0.61	0.333	1	DC
ARHGDIB	0.232107	2.14237	0.585	0.333	1	DC
PFN1	0.232145	2.18218	0.512	0.222	1	DC
IRF7	0.236179	0.884276	0.366	0.111	1	DC
RHOA	0.237801	2.53519	0.366	0.111	1	DC
DDIT4	0.238687	-0.750468	0.317	0.222	1	DC
GCC2	0.240742	-0.526645	0.171	0.444	1	DC
DDX21	0.241616	-2.97333	0.537	0.333	1	DC
HNRNPAB	0.244107	-0.706801	0.098	0.333	1	DC
EP300	0.246678	-1.03847	0.098	0.333	1	DC
TXN	0.247433	0.361138	0.317	0.111	1	DC
NDUFA7	0.248273	-0.429707	0.098	0.333	1	DC
TOP1	0.248444	1.18284	0.366	0.111	1	DC
HLA-DRA	0.249628	-133.911	0.854	0.778	1	DC
ATP5F1A	0.250439	1.00734	0.366	0.111	1	DC
AHNAK	0.253868	0.569263	0.22	0.333	1	DC
CDKN1A	0.254937	10.2924	0.561	0.333	1	DC
ZFP36	0.255599	-14.645	0.512	0.556	1	DC
EIF5	0.258907	0.870328	0.634	0.333	1	DC
CYTH1	0.259324	-1.07828	0.317	0.333	1	DC
SLC25A6	0.26182	6.34086	0.317	0.556	1	DC
BTG2	0.262444	0.848992	0.341	0.111	1	DC
LAPTM5	0.263162	4.58249	0.732	0.444	1	DC
ZFAS1	0.264	3.07973	0.317	0.111	1	DC
ATP6V0B	0.264629	2.11385	0.244	0.333	1	DC
TPM3	0.264825	0.781359	0.512	0.222	1	DC
SYF2	0.26689	0.254962	0.293	0.111	1	DC
PCM1	0.267414	1.79838	0.366	0.111	1	DC
EIF3A	0.270369	-2.03481	0.512	0.333	1	DC
LYN	0.270409	0.382067	0.317	0.111	1	DC
DBI	0.271776	0.640495	0.366	0.111	1	DC
SRSF5	0.273694	8.28511	0.61	0.444	1	DC
HNRNPU	0.275979	4.19931	0.585	0.333	1	DC
SAMHD1	0.277442	2.5928	0.463	0.222	1	DC
WARS	0.280509	0.434095	0.317	0.111	1	DC
PSME2	0.281456	0.856506	0.341	0.111	1	DC
CALM1	0.282286	8.83898	0.488	0.222	1	DC
THRAP3	0.284518	1.0501	0.341	0.111	1	DC
HLA-DRB1	0.284967	-27.8114	0.659	0.556	1	DC
CDC42	0.286338	3.39744	0.341	0.111	1	DC
EEF1D	0.290719	4.57926	0.634	0.444	1	DC
HSPD1	0.291452	-3.336	0.195	0.333	1	DC
BTF3	0.294616	3.69872	0.488	0.222	1	DC
SRP14	0.295207	-0.621151	0.61	0.333	1	DC
JMJD1C	0.296828	7.29228	0.39	0.222	1	DC
ACTG1	0.297578	1.35386	0.488	0.222	1	DC
LRRFIP1	0.298923	3.16512	0.317	0.111	1	DC
ARID4B	0.299393	0.7782	0.341	0.111	1	DC
UGCG	0.299554	0.878243	0.366	0.222	1	DC
S100A9	0.300261	8.2699	0.415	0.222	1	DC
ACTR3	0.300532	0.981864	0.341	0.111	1	DC
VAPA	0.30148	1.55673	0.341	0.111	1	DC
CD55	0.301706	2.23231	0.341	0.111	1	DC
RNF114	0.304559	-1.47157	0.195	0.444	1	DC
EEF2	0.308137	10.2668	0.683	0.444	1	DC
SUPT5H	0.308281	1.25772	0.317	0.111	1	DC
AKAP13	0.308887	-2.94306	0.366	0.333	1	DC
C12orf75	0.309841	0.891538	0.244	0.333	1	DC
CCDC50	0.30992	1.41684	0.488	0.222	1	DC
EEF1B2	0.311083	-2.09436	0.415	0.333	1	DC
NXF1	0.312487	1.50904	0.341	0.111	1	DC
CAP1	0.312784	1.74761	0.317	0.111	1	DC
YBX1	0.314309	8.34205	0.488	0.222	1	DC
RASGEF1B	0.314366	-3.36912	0.22	0.333	1	DC
HNRNPK	0.319355	4.11113	0.463	0.222	1	DC
CYCS	0.319401	4.43866	0.439	0.222	1	DC
SLC3A2	0.320195	1.63133	0.317	0.111	1	DC
CTSS	0.320901	26.0161	0.585	0.333	1	DC
UBXN4	0.324364	-0.546287	0.195	0.444	1	DC
ST3GAL1	0.324364	-0.546287	0.195	0.444	1	DC
AC010343.1	0.329732	4.21163	0.463	0.222	1	DC
FNBP1	0.330003	1.16919	0.341	0.111	1	DC
HMGB1	0.330084	-2.91671	0.341	0.333	1	DC
ANKRD12	0.331587	1.6674	0.439	0.667	1	DC
DUSP1	0.332337	-0.534	0.488	0.444	1	DC
ANKRD11	0.332486	0.878777	0.39	0.556	1	DC
CSRNP1	0.333783	1.02537	0.317	0.111	1	DC
FOSB	0.333871	12.6407	0.78	0.667	1	DC
SFPQ	0.334227	2.60763	0.463	0.222	1	DC
BCLAF1	0.33647	1.49652	0.439	0.222	1	DC
BZW1	0.337525	1.27289	0.268	0.111	1	DC
PPDPF	0.341561	-0.517742	0.268	0.333	1	DC
MAPRE2	0.344449	0.695079	0.293	0.111	1	DC
SNU13	0.349014	2.29974	0.317	0.111	1	DC
ZEB2	0.34927	-0.267982	0.415	0.333	1	DC
ENO1	0.35293	2.70015	0.463	0.333	1	DC
SRRM2	0.353498	-1.99979	0.488	0.444	1	DC
SCAPER	0.353568	-0.378833	0.122	0.333	1	DC
ACBD5	0.353568	-0.378833	0.122	0.333	1	DC
MYSM1	0.353568	-0.378833	0.122	0.333	1	DC
PTP4A2	0.353601	0.748288	0.317	0.111	1	DC
NDUFS5	0.355112	0.955926	0.317	0.111	1	DC
RACK1	0.357105	1.74726	0.732	0.556	1	DC
TES	0.357306	1.86258	0.268	0.111	1	DC
PPHLN1	0.360624	0.678302	0.146	0.333	1	DC
S100A4	0.361055	5.12217	0.463	0.333	1	DC
CTSD	0.361799	0.260319	0.268	0.444	1	DC
CHD3	0.36297	0.571989	0.366	0.444	1	DC
KLF4	0.365168	1.01849	0.463	0.222	1	DC
COMMD6	0.36708	0.795216	0.561	0.333	1	DC
BAZ1A	0.368862	0.735884	0.317	0.111	1	DC
MYL12A	0.368863	-5.62179	0.659	0.444	1	DC
AMD1	0.369819	2.19156	0.317	0.111	1	DC
ASAH1	0.369819	2.19156	0.317	0.111	1	DC
IRF2BP2	0.37195	0.446023	0.22	0.333	1	DC
GPX4	0.374794	0.75326	0.293	0.111	1	DC
TLN1	0.375589	2.36142	0.415	0.222	1	DC
VIM	0.375822	19.3042	0.585	0.333	1	DC
SMCHD1	0.37729	-0.418941	0.366	0.333	1	DC
SRSF10	0.378348	-1.903	0.195	0.333	1	DC
UBALD2	0.378936	0.799308	0.293	0.111	1	DC
SF3B1	0.385696	-3.88949	0.439	0.556	1	DC
TSC22D3	0.385933	-2.43472	0.439	0.333	1	DC
OST4	0.387382	-0.715279	0.39	0.222	1	DC
SMARCA5	0.388954	0.806125	0.317	0.111	1	DC
CCDC69	0.388954	0.806125	0.317	0.111	1	DC
RGS1	0.391994	12.9044	0.537	0.333	1	DC
AC004151.1	0.392215	0.573842	0.317	0.111	1	DC
PAFAH1B1	0.392215	0.573842	0.317	0.111	1	DC
IFRD1	0.395101	0.963078	0.341	0.222	1	DC
MATR3	0.397575	0.502676	0.317	0.333	1	DC
PLAC8	0.398191	1.07016	0.415	0.222	1	DC
ARPC5	0.403006	0.953347	0.366	0.333	1	DC
RBM6	0.405058	-1.06416	0.146	0.333	1	DC
THOC2	0.40775	-0.995718	0.268	0.444	1	DC
GRB2	0.410347	-14.9081	0.317	0.333	1	DC
NKTR	0.41277	0.929514	0.293	0.111	1	DC
P4HB	0.41277	0.929514	0.293	0.111	1	DC
CHD2	0.413212	2.46632	0.366	0.222	1	DC
YPEL5	0.413587	4.31326	0.463	0.333	1	DC
DNTTIP2	0.414115	2.05981	0.317	0.111	1	DC
NEAT1	0.419123	-4.27318	0.366	0.556	1	DC
HSPA5	0.419214	6.78717	0.537	0.333	1	DC
PTMA	0.419396	-10.7639	0.854	0.667	1	DC
LDLRAD4	0.422636	-0.615401	0.146	0.333	1	DC
NRDC	0.422636	-0.615401	0.146	0.333	1	DC
TM9SF3	0.422636	-0.615401	0.146	0.333	1	DC
UCP2	0.423158	1.38486	0.293	0.111	1	DC
GPBP1	0.424819	-2.00269	0.171	0.333	1	DC
HNRNPD	0.428074	1.22993	0.366	0.222	1	DC
MYL12B	0.429803	-0.307646	0.415	0.222	1	DC
PABPC1	0.429842	9.53721	0.927	0.778	1	DC
APLP2	0.433547	0.380778	0.268	0.111	1	DC
NFKBIZ	0.43499	0.842477	0.415	0.222	1	DC
S100A6	0.435713	2.60934	0.561	0.333	1	DC
CCNL1	0.437326	9.88588	0.732	0.667	1	DC
SOX4	0.439973	-1.29485	0.415	0.556	1	DC
PSMA4	0.44216	1.33102	0.293	0.111	1	DC
SLC38A2	0.447091	3.28559	0.39	0.222	1	DC
CFL1	0.44885	1.68499	0.463	0.667	1	DC
UXT	0.448954	-0.728572	0.268	0.222	1	DC
RGS2	0.451282	11.9596	0.659	0.556	1	DC
IGHM	0.452206	-2.53897	0.415	0.556	1	DC
IQGAP1	0.45343	-1.61581	0.366	0.333	1	DC
VPS13C	0.45411	-0.283993	0.244	0.444	1	DC
EIF4A3	0.457334	13.7029	0.512	0.444	1	DC
ETV3	0.457422	2.39991	0.268	0.111	1	DC
ANXA2	0.459668	2.11819	0.293	0.111	1	DC
PHACTR1	0.460551	2.27897	0.268	0.111	1	DC
WAC	0.461276	-0.425323	0.341	0.222	1	DC
C4orf3	0.461355	0.539324	0.293	0.111	1	DC
SUB1	0.462884	2.70647	0.439	0.222	1	DC
CLK1	0.462892	1.74914	0.317	0.222	1	DC
UQCRQ	0.465064	1.09049	0.268	0.111	1	DC
CAND1	0.465861	-0.329692	0.146	0.333	1	DC
UQCRC1	0.465861	-0.329692	0.146	0.333	1	DC
CD63	0.467683	4.60696	0.268	0.111	1	DC
TMSB10	0.470256	-15.1359	0.927	0.778	1	DC
NDUFA6	0.471097	-0.271336	0.268	0.222	1	DC
COX6C	0.473819	1.0432	0.317	0.222	1	DC
CD52	0.475402	15.4055	0.61	0.556	1	DC
HLA-F	0.476208	-0.571525	0.317	0.222	1	DC
STK10	0.480198	0.441094	0.293	0.111	1	DC
HSP90AB1	0.480686	7.5456	0.707	0.778	1	DC
COX5B	0.482716	0.669762	0.366	0.222	1	DC
UBC	0.483284	13.7122	0.829	0.667	1	DC
ANXA1	0.485652	1.45416	0.293	0.111	1	DC
ATP5MC2	0.486933	2.00416	0.293	0.111	1	DC
TUBB4B	0.489281	2.98654	0.293	0.333	1	DC
ZFP36L2	0.495115	0.952403	0.317	0.333	1	DC
PUM1	0.496711	1.78553	0.268	0.111	1	DC
SELENOH	0.496996	0.787418	0.195	0.333	1	DC
SLC2A3	0.498244	0.718998	0.463	0.333	1	DC
PARP14	0.498741	-0.374435	0.244	0.444	1	DC
ARID5A	0.499482	0.944218	0.244	0.333	1	DC
AC022966.1	0.499841	-0.571784	0.171	0.333	1	DC
RNASET2	0.50143	0.492145	0.415	0.222	1	DC
CCDC186	0.504507	0.598136	0.268	0.111	1	DC
IKZF1	0.504507	0.598136	0.268	0.111	1	DC
USP34	0.504507	0.598136	0.268	0.111	1	DC
KIF5B	0.509795	1.31069	0.268	0.111	1	DC
IFI16	0.509795	1.31069	0.268	0.111	1	DC
SRSF3	0.509938	2.40946	0.585	0.444	1	DC
FLNA	0.518019	2.52054	0.293	0.222	1	DC
YME1L1	0.520151	0.632057	0.268	0.111	1	DC
H2AFZ	0.523456	1.50688	0.341	0.222	1	DC
SRSF11	0.525074	0.759653	0.585	0.556	1	DC
ELMSAN1	0.526127	0.501386	0.268	0.333	1	DC
PNN	0.527638	0.835586	0.341	0.222	1	DC
HNRNPA2B1	0.528697	1.36886	0.561	0.667	1	DC
HERPUD1	0.528777	3.76598	0.537	0.333	1	DC
COX8A	0.529219	0.746852	0.268	0.111	1	DC
PSMB3	0.532509	2.10645	0.268	0.111	1	DC
CAST	0.534688	0.50396	0.268	0.111	1	DC
RAPGEF1	0.534688	0.50396	0.268	0.111	1	DC
MYLIP	0.537427	0.982176	0.268	0.111	1	DC
C11orf58	0.541681	0.792829	0.366	0.222	1	DC
CHD1	0.542717	1.77088	0.415	0.222	1	DC
NCL	0.54485	4.82919	0.463	0.556	1	DC
CARD16	0.546077	2.07404	0.268	0.111	1	DC
OSER1	0.548283	0.584794	0.293	0.222	1	DC
XRN1	0.550312	0.662177	0.268	0.111	1	DC
SELL	0.551166	1.46346	0.439	0.333	1	DC
DOCK2	0.551761	0.819541	0.341	0.333	1	DC
MAPKAPK2	0.554818	1.32017	0.341	0.333	1	DC
C12orf57	0.555144	0.962012	0.293	0.222	1	DC
CLEC2B	0.558896	0.403205	0.268	0.111	1	DC
ATP5MC3	0.558896	0.403205	0.268	0.111	1	DC
COX4I1	0.55915	4.30473	0.537	0.444	1	DC
GZMB	0.562651	1.76148	0.293	0.222	1	DC
STK17A	0.562658	-0.529448	0.195	0.333	1	DC
ITSN2	0.563755	0.785697	0.293	0.222	1	DC
TACC1	0.563755	0.785697	0.293	0.222	1	DC
PLAUR	0.57144	5.44856	0.268	0.111	1	DC
PIM3	0.57158	1.37157	0.317	0.222	1	DC
PSMD4	0.572059	0.294882	0.268	0.111	1	DC
FERMT3	0.572059	0.294882	0.268	0.111	1	DC
HP1BP3	0.573614	0.357839	0.39	0.222	1	DC
NOLC1	0.574293	-0.459483	0.171	0.333	1	DC
CDC5L	0.575992	-0.284847	0.171	0.333	1	DC
GMFG	0.576984	4.35472	0.39	0.222	1	DC
NCALD	0.578505	-5.97393	0.293	0.333	1	DC
SLC25A36	0.578668	-0.282169	0.171	0.333	1	DC
NDUFA4	0.578982	0.328026	0.39	0.222	1	DC
HNRNPDL	0.580111	1.36873	0.415	0.444	1	DC
PSMA7	0.583103	0.563686	0.341	0.222	1	DC
NOP58	0.588329	-1.40351	0.268	0.444	1	DC
SAT1	0.588679	-21.3829	0.78	0.667	1	DC
TYMP	0.591188	4.69749	0.39	0.222	1	DC
KMT2E	0.593352	1.24088	0.317	0.222	1	DC
ATF3	0.594557	1.5308	0.317	0.222	1	DC
HINT1	0.600377	-3.60078	0.39	0.444	1	DC
SETX	0.600507	0.446219	0.293	0.444	1	DC
SOD2	0.601148	6.72474	0.39	0.222	1	DC
CIRBP	0.605043	4.38687	0.317	0.222	1	DC
EPB41	0.608591	-0.958154	0.268	0.333	1	DC
MYCBP2	0.611517	1.22224	0.293	0.222	1	DC
MYH9	0.611517	1.06328	0.293	0.222	1	DC
TAX1BP1	0.613215	1.51557	0.512	0.333	1	DC
LGALS1	0.614181	1.92479	0.512	0.333	1	DC
TXNIP	0.616749	0.442787	0.366	0.222	1	DC
CTSB	0.621551	0.645504	0.39	0.222	1	DC
ERP29	0.623967	0.741412	0.317	0.222	1	DC
SRSF7	0.627024	0.713046	0.463	0.556	1	DC
ANP32B	0.630921	1.10867	0.39	0.333	1	DC
PNISR	0.63132	-0.417777	0.39	0.556	1	DC
NAP1L1	0.634095	-0.959515	0.512	0.667	1	DC
HIST1H1C	0.634457	1.29453	0.341	0.222	1	DC
ZFAND5	0.635156	0.556136	0.317	0.333	1	DC
SNHG6	0.636911	0.425981	0.366	0.222	1	DC
OS9	0.637641	-1.27209	0.317	0.333	1	DC
HMGN2	0.638674	-0.253548	0.293	0.444	1	DC
IRF4	0.64143	0.50323	0.293	0.222	1	DC
NOP56	0.642112	-1.64977	0.22	0.333	1	DC
SPEN	0.642197	0.695725	0.341	0.222	1	DC
RBIS	0.642197	0.695725	0.341	0.222	1	DC
CDC42SE2	0.64663	-0.409419	0.268	0.333	1	DC
DDX17	0.647347	0.472024	0.268	0.222	1	DC
GABARAP	0.650515	0.376977	0.341	0.333	1	DC
PABPC4	0.652036	6.72748	0.366	0.222	1	DC
DIAPH1	0.654472	0.688095	0.268	0.222	1	DC
HLA-A	0.660017	2.2015	0.707	0.556	1	DC
GNAI2	0.66341	0.514676	0.439	0.444	1	DC
EFHD2	0.664062	4.38166	0.341	0.222	1	DC
SCAF11	0.66609	-1.44996	0.39	0.556	1	DC
TGFBI	0.668406	-0.420274	0.195	0.333	1	DC
HLA-E	0.669363	5.53161	0.805	0.667	1	DC
FNBP4	0.673465	0.831291	0.244	0.333	1	DC
TNFAIP3	0.67382	0.765524	0.341	0.222	1	DC
RGCC	0.674382	13.0012	0.268	0.222	1	DC
RTF1	0.677583	0.334618	0.366	0.222	1	DC
NIN	0.683752	1.27973	0.366	0.222	1	DC
PRDM2	0.684474	0.314165	0.195	0.333	1	DC
TFRC	0.686269	0.584182	0.366	0.222	1	DC
BNIP3L	0.688937	0.668455	0.317	0.222	1	DC
JAML	0.688937	0.668455	0.317	0.222	1	DC
H1FX	0.689068	2.30569	0.366	0.222	1	DC
GNL3	0.689507	0.586549	0.488	0.333	1	DC
MYL6	0.689771	4.07734	0.585	0.556	1	DC
TTC17	0.69101	0.620358	0.341	0.222	1	DC
UBXN1	0.691201	3.11959	0.341	0.222	1	DC
RBMX	0.699218	0.46396	0.366	0.222	1	DC
HLA-DMA	0.699564	0.625025	0.366	0.222	1	DC
UQCR11	0.699564	0.567842	0.366	0.222	1	DC
DDX24	0.705542	-2.75395	0.317	0.444	1	DC
PPP1R15A	0.713408	17.1721	0.732	0.778	1	DC
HSP90B1	0.716219	9.54132	0.634	0.556	1	DC
CSDE1	0.721116	2.08913	0.512	0.444	1	DC
SRP72	0.727802	-0.528541	0.244	0.333	1	DC
CDV3	0.728301	2.01728	0.293	0.222	1	DC
BTAF1	0.728998	0.481747	0.317	0.333	1	DC
EHBP1L1	0.728998	0.481747	0.317	0.333	1	DC
ID2	0.735475	5.01138	0.512	0.444	1	DC
EMP3	0.742776	1.12555	0.366	0.333	1	DC
PLEK	0.743309	4.75711	0.39	0.444	1	DC
SF3B2	0.746747	0.59161	0.317	0.222	1	DC
SKP1	0.747923	0.383621	0.268	0.222	1	DC
HSP90AA1	0.748554	6.4243	0.659	0.778	1	DC
SLC25A3	0.754235	1.91532	0.317	0.222	1	DC
MORF4L1	0.761736	1.00834	0.39	0.333	1	DC
TCF4	0.764335	1.47932	0.439	0.556	1	DC
NR4A2	0.767374	3.30689	0.439	0.333	1	DC
JCHAIN	0.77231	-0.421054	0.341	0.333	1	DC
MAP3K8	0.775003	-3.61294	0.341	0.444	1	DC
RSL24D1	0.778826	1.79347	0.39	0.333	1	DC
ZC3H15	0.779588	-1.44662	0.293	0.333	1	DC
SELENOK	0.782202	1.92363	0.268	0.222	1	DC
MACF1	0.787465	2.48252	0.268	0.333	1	DC
PIK3R1	0.788647	3.17724	0.268	0.222	1	DC
MTCO1P12	0.797626	2.50647	0.268	0.333	1	DC
UBB	0.797885	7.73917	0.659	0.556	1	DC
ATP5MPL	0.80626	0.32481	0.293	0.222	1	DC
CNOT1	0.80626	0.32481	0.293	0.222	1	DC
KMT2C	0.80626	0.32481	0.293	0.222	1	DC
CCDC88A	0.814631	0.794104	0.439	0.333	1	DC
TLE5	0.815995	-0.260372	0.317	0.333	1	DC
SF3B6	0.816477	0.263499	0.317	0.222	1	DC
EIF4G2	0.81977	7.2652	0.463	0.556	1	DC
PDE4B	0.820945	0.691383	0.268	0.333	1	DC
C9orf78	0.821886	0.532338	0.268	0.222	1	DC
PNRC1	0.822975	0.855626	0.439	0.333	1	DC
CD99	0.82663	0.260955	0.268	0.333	1	DC
MTATP6P1	0.827648	-0.786454	0.268	0.333	1	DC
CDC37	0.829344	-0.308663	0.268	0.333	1	DC
GPSM3	0.829344	-0.308663	0.268	0.333	1	DC
CXCR4	0.830698	-0.65828	0.488	0.444	1	DC
MAP7D1	0.833033	0.268565	0.439	0.333	1	DC
SENP6	0.838784	0.289446	0.268	0.222	1	DC
FUS	0.841669	-0.383615	0.244	0.333	1	DC
RASSF5	0.843396	1.64281	0.293	0.222	1	DC
HNRNPC	0.84751	0.624045	0.317	0.222	1	DC
HNRNPH1	0.84997	-0.574713	0.463	0.444	1	DC
HIST1H4C	0.853753	4.53386	0.293	0.222	1	DC
SERF2	0.861057	2.61336	0.756	0.667	1	DC
IRF8	0.863448	3.55002	0.634	0.667	1	DC
U2SURP	0.874442	0.641887	0.268	0.333	1	DC
BTG1	0.879814	2.31811	0.537	0.444	1	DC
OAZ1	0.880849	-0.89541	0.537	0.444	1	DC
DAZAP2	0.881427	1.53449	0.317	0.333	1	DC
KTN1	0.885294	-0.652392	0.317	0.333	1	DC
EZR	0.886684	2.15243	0.659	0.667	1	DC
CANX	0.887378	0.507422	0.39	0.333	1	DC
AL035078.1	0.889851	51.0264	0.488	0.556	1	DC
RBM25	0.896135	3.16396	0.463	0.444	1	DC
MCL1	0.899356	3.49631	0.366	0.444	1	DC
STAT1	0.902035	0.501984	0.293	0.222	1	DC
ARID1B	0.905287	0.52036	0.268	0.222	1	DC
SLC25A5	0.907512	0.845495	0.293	0.222	1	DC
NCOA4	0.910962	0.710314	0.293	0.222	1	DC
PCBP2	0.910962	0.325669	0.293	0.222	1	DC
ZNF331	0.912614	0.70938	0.512	0.444	1	DC
XBP1	0.912803	0.790272	0.341	0.333	1	DC
RSRC2	0.916849	-0.427832	0.39	0.444	1	DC
IK	0.91718	-0.932882	0.293	0.333	1	DC
ATP5ME	0.921828	3.63307	0.341	0.333	1	DC
JUN	0.927644	-0.997786	0.512	0.556	1	DC
JAK1	0.936402	-0.598449	0.39	0.444	1	DC
GPM6A	0.943207	12.0506	0.39	0.333	1	DC
NUFIP2	0.94344	0.829465	0.268	0.222	1	DC
NR4A1	0.945503	1.25198	0.268	0.222	1	DC
IGKC	0.948772	2.10064	0.61	0.667	1	DC
SET	0.949465	0.407834	0.366	0.333	1	DC
ARL4C	0.949658	-2.56595	0.39	0.444	1	DC
CHMP1B	0.957402	0.636153	0.268	0.222	1	DC
CLIC1	0.958184	1.4636	0.268	0.222	1	DC
ACTB	0.959625	-10.4134	0.585	0.556	1	DC
TSPYL2	0.968781	1.60279	0.415	0.444	1	DC
PRRC2C	0.981565	1.6549	0.366	0.333	1	DC
COTL1	0.990372	-0.566394	0.317	0.333	1	DC
B2M	0.990479	-61.7807	1	1	1	DC
CNBP	0.990865	-0.298575	0.317	0.333	1	DC
TMA7	0.991143	1.04557	0.341	0.333	1	DC
SON	0.999563	3.0406	0.561	0.556	1	DC
PRRC2C	2.07e-07	-9.52496	0.567	0.5	0.00378157	other T
ANKRD11	6.48e-07	-2.05968	0.241	0.5	0.0118662	other T
IRF1	7.37e-05	-9.76545	0.411	0.333	1	other T
SUPT5H	8.24e-05	-2.00161	0.142	0.333	1	other T
LRRFIP1	8.49e-05	-6.46176	0.27	0.5	1	other T
DDX24	0.00028752	-2.29202	0.213	0.5	1	other T
PBXIP1	0.00029947	-7.06758	0.177	0.333	1	other T
CHD3	0.00030478	-7.68798	0.284	0.5	1	other T
EPS8L2	0.00060649	-1.23341	0	0.333	1	other T
DDI2	0.0009367	-0.859895	0.014	0.5	1	other T
PAXBP1	0.00106244	-1.36397	0.106	0.333	1	other T
STK4	0.00119292	-6.30734	0.291	0.333	1	other T
AL355499.1	0.00157747	-8.3407	0.163	0.333	1	other T
AC008755.1	0.00232342	-0.635824	0.007	0.333	1	other T
AC010618.4	0.00232342	-0.635824	0.007	0.333	1	other T
MTG2	0.00232342	-0.635824	0.007	0.333	1	other T
AP002490.1	0.00232342	-0.635824	0.007	0.333	1	other T
CD244	0.00232342	-0.635824	0.007	0.333	1	other T
GOLGB1	0.00237699	-2.89465	0.227	0.5	1	other T
PNPLA2	0.00263631	-0.781107	0.028	0.5	1	other T
ITK	0.00266857	-4.3817	0.121	0.333	1	other T
RASA3	0.00295775	-1.72647	0.184	0.333	1	other T
FEM1A	0.00333434	-4.45129	0.113	0.5	1	other T
IGHM	0.00385149	-2.36154	0.191	0.333	1	other T
PRKDC	0.00448713	-1.43814	0.071	0.333	1	other T
JAK1	0.00532432	-6.77346	0.404	0.5	1	other T
IGHG1	0.00615247	-1.26502	0.057	0.5	1	other T
OFD1	0.00750564	-4.45438	0.085	0.333	1	other T
IFITM2	0.00757505	2.96337	0.496	0	1	other T
ATXN1	0.00819944	-0.792827	0.043	0.5	1	other T
HNRNPDL	0.0106261	2.15481	0.468	0	1	other T
FAM107B	0.0110942	-3.9942	0.248	0.667	1	other T
SESN3	0.0111241	-3.11523	0.085	0.333	1	other T
TLN1	0.0116073	-1.13378	0.262	0.167	1	other T
FOXP1	0.01167	-2.56576	0.277	0.5	1	other T
NCOR1	0.0122396	-1.8539	0.22	0.667	1	other T
S100A8	0.0125138	4.16377	0.454	0	1	other T
PIEZO1	0.0132692	-2.02519	0.057	0.333	1	other T
TPM3	0.0135619	2.65899	0.447	0	1	other T
PELI1	0.0139654	-4.51527	0.057	0.333	1	other T
IFITM3	0.0146852	2.60105	0.44	0	1	other T
SAP18	0.0146852	7.43842	0.44	0	1	other T
GNL1	0.0148468	-1.86297	0.113	0.333	1	other T
SMAP2	0.0158883	1.68399	0.433	0	1	other T
NCOA1	0.0164606	-1.38262	0.078	0.333	1	other T
FOSL2	0.0168825	-0.569921	0.149	0.667	1	other T
HSPH1	0.0175565	-0.257751	0.17	0.667	1	other T
TRIM56	0.0189859	-1.18161	0.021	0.333	1	other T
WDR66	0.019759	-0.976422	0.113	0.333	1	other T
SRRM2	0.0199092	-6.63373	0.44	0.667	1	other T
PRPF38B	0.0199106	-1.66665	0.255	0.167	1	other T
HLA-DRA	0.0200267	3.70613	0.411	0	1	other T
COX7A2	0.0200267	1.65308	0.411	0	1	other T
ROCK1	0.020096	-1.74575	0.163	0.667	1	other T
TBC1D10B	0.02027	-0.618558	0.014	0.333	1	other T
TMEM8A	0.02027	-0.618558	0.014	0.333	1	other T
BECN1	0.0204	-0.64596	0.071	0.5	1	other T
TBRG1	0.0215523	-1.90657	0.092	0.333	1	other T
CXCL8	0.0216005	4.83997	0.404	0	1	other T
TTC19	0.0230751	-0.578449	0.071	0.5	1	other T
P2RX4	0.0235004	-2.06222	0.021	0.333	1	other T
HDLBP	0.0240901	-0.686756	0.071	0.5	1	other T
ANP32B	0.0241518	-2.3737	0.312	0.833	1	other T
HNRNPA2B1	0.024957	-1.27832	0.397	0.167	1	other T
REXO1	0.0267704	-0.556113	0.021	0.333	1	other T
AC004453.1	0.0269888	6.65324	0.383	0	1	other T
RAB11FIP1	0.0280405	-4.43382	0.043	0.333	1	other T
TNFAIP8	0.0290643	-1.05193	0.078	0.333	1	other T
ZRANB1	0.0292677	-0.564396	0.078	0.5	1	other T
ABHD2	0.0297203	-0.438789	0.035	0.333	1	other T
ACO2	0.0314005	-1.0992	0.057	0.333	1	other T
RAF1	0.0314005	-1.0992	0.057	0.333	1	other T
PHRF1	0.0314005	-1.0992	0.057	0.333	1	other T
EML4	0.0314409	-0.884611	0.312	0.833	1	other T
TMBIM6	0.0320292	0.521005	0.22	0.667	1	other T
TMEM123	0.0335213	4.75262	0.362	0	1	other T
HNRNPC	0.0335213	1.11502	0.362	0	1	other T
KIAA1109	0.0336326	-1.86329	0.121	0.5	1	other T
NIPBL	0.03409	-2.63878	0.22	0.667	1	other T
PWWP2A	0.0341844	-0.601497	0.021	0.333	1	other T
NIP7	0.0341844	-0.601497	0.021	0.333	1	other T
AC003665.1	0.0341844	-0.601497	0.021	0.333	1	other T
COMMD4	0.0341844	-0.601497	0.021	0.333	1	other T
S100A9	0.0359885	14.5012	0.355	0	1	other T
NDUFA6	0.0363589	-0.512673	0.099	0.5	1	other T
FNBP4	0.0369769	-1.51068	0.234	0.333	1	other T
ITGA4	0.037458	-0.846086	0.177	0.667	1	other T
CCT7	0.0376316	-0.656628	0.085	0.5	1	other T
ZNF292	0.038544	-1.11403	0.163	0.333	1	other T
PIAS2	0.0392572	-2.00236	0.028	0.333	1	other T
ZNF654	0.0392572	-0.424428	0.028	0.333	1	other T
PBRM1	0.0402645	-1.70567	0.121	0.333	1	other T
GNAI3	0.040779	-0.697731	0.085	0.5	1	other T
YWHAB	0.0414087	1.3066	0.34	0	1	other T
IGKC	0.0418294	-2.99047	0.241	0.5	1	other T
PHPT1	0.0428566	-0.53977	0.028	0.333	1	other T
TRAPPC8	0.0428566	-0.53977	0.028	0.333	1	other T
ZNF43	0.0428566	-0.53977	0.028	0.333	1	other T
RNF19A	0.0431395	-0.450994	0.099	0.5	1	other T
CCAR1	0.0432486	-1.07444	0.128	0.5	1	other T
MBNL1	0.0458686	-1.33887	0.27	0.333	1	other T
TTC17	0.0473906	-1.74698	0.135	0.333	1	other T
PRPF8	0.0489306	-0.587952	0.099	0.5	1	other T
CDK11B	0.0489306	-0.587952	0.099	0.5	1	other T
MYH9	0.0491502	-1.02421	0.369	0.333	1	other T
CCNK	0.0492443	-0.682474	0.092	0.5	1	other T
SRP14	0.0508985	3.50786	0.319	0	1	other T
MYCBP2	0.0508985	0.858694	0.319	0	1	other T
MLLT3	0.0510909	-0.584634	0.028	0.333	1	other T
PAK1IP1	0.0510909	-0.584634	0.028	0.333	1	other T
PRR14L	0.0510909	-0.584634	0.028	0.333	1	other T
FRG1HP	0.0510909	-0.584634	0.028	0.333	1	other T
SIN3B	0.0510909	-0.584634	0.028	0.333	1	other T
IQGAP2	0.0513329	-2.18161	0.135	0.5	1	other T
HSPD1	0.051421	-1.24035	0.163	0.5	1	other T
TOP2B	0.0514691	-0.536044	0.106	0.5	1	other T
LST1	0.0544667	3.32073	0.312	0	1	other T
PPP1R12C	0.056405	-1.10372	0.035	0.333	1	other T
DRG2	0.056405	-1.10372	0.035	0.333	1	other T
LGALS1	0.0582568	3.40563	0.305	0	1	other T
ITGB2	0.0582568	0.910018	0.305	0	1	other T
PIK3R1	0.0582568	3.32509	0.305	0	1	other T
AP2M1	0.0585601	-0.716831	0.099	0.5	1	other T
FCER1G	0.0622814	1.73369	0.298	0	1	other T
STMN1	0.0622814	5.91979	0.298	0	1	other T
CDC42SE2	0.0653603	-1.40547	0.234	0.667	1	other T
TMC6	0.0662778	-0.813564	0.177	0.333	1	other T
AL590867.2	0.0665541	7.47805	0.291	0	1	other T
CNBP	0.0665541	0.838705	0.291	0	1	other T
LIMD2	0.0665541	1.09367	0.291	0	1	other T
SPOCK2	0.0665541	1.17362	0.291	0	1	other T
NKG7	0.0665541	1.10967	0.291	0	1	other T
SNHG8	0.0665541	5.92454	0.291	0	1	other T
NCOR2	0.0668976	-1.08774	0.043	0.333	1	other T
NDEL1	0.0668976	-0.465062	0.043	0.333	1	other T
NMT1	0.0706784	-0.567967	0.035	0.333	1	other T
TBC1D20	0.0706784	-0.567967	0.035	0.333	1	other T
TBP	0.0706784	-0.567967	0.035	0.333	1	other T
LATS1	0.0706784	-0.567967	0.035	0.333	1	other T
CD44	0.0710889	1.07905	0.284	0	1	other T
AC091564.1	0.0710889	4.44572	0.284	0	1	other T
HIST1H1E	0.0722645	-2.22597	0.291	0.5	1	other T
PABPC4	0.0724829	-0.365714	0.227	0.667	1	other T
SIRT1	0.0741234	-1.78781	0.099	0.333	1	other T
DDX21	0.0746181	-0.526057	0.362	0.167	1	other T
ATP5MG	0.0759009	1.39129	0.277	0	1	other T
HERPUD1	0.0759009	2.4848	0.277	0	1	other T
RSL1D1	0.0759009	1.25562	0.277	0	1	other T
ZFAND5	0.0759009	1.05427	0.277	0	1	other T
DDX5	0.0761553	7.78852	0.759	0.333	1	other T
PTPN7	0.0771699	-1.84322	0.071	0.333	1	other T
SRSF3	0.0775014	4.2138	0.482	0.167	1	other T
HLA-C	0.0797827	3.12259	0.674	1	1	other T
ZBTB7A	0.0802977	-1.72446	0.128	0.333	1	other T
HMGB1	0.0810062	1.06766	0.27	0	1	other T
AIF1	0.0810062	1.51935	0.27	0	1	other T
CNOT6L	0.0810062	0.973449	0.27	0	1	other T
SP100	0.0810062	0.9322	0.27	0	1	other T
TUBB4B	0.0810062	1.75118	0.27	0	1	other T
CTDSP2	0.08282	-0.507629	0.043	0.333	1	other T
HIST3H2A	0.08282	-0.507629	0.043	0.333	1	other T
SMIM10L1	0.08282	-0.507629	0.043	0.333	1	other T
CDC27	0.08282	-0.507629	0.043	0.333	1	other T
TOR1AIP2	0.08282	-0.507629	0.043	0.333	1	other T
IAH1	0.08282	-0.507629	0.043	0.333	1	other T
TADA2B	0.08282	-0.507629	0.043	0.333	1	other T
DLD	0.08282	-0.507629	0.043	0.333	1	other T
CYFIP2	0.0829071	-0.867114	0.149	0.333	1	other T
NUMA1	0.0843474	-1.05833	0.163	0.333	1	other T
SEMA4D	0.085889	-0.446744	0.135	0.5	1	other T
CCNI	0.0864215	1.65192	0.262	0	1	other T
LTB	0.0864215	1.72789	0.262	0	1	other T
RBMX	0.0864215	2.05326	0.262	0	1	other T
LEF1	0.0866705	-1.69632	0.156	0.5	1	other T
CTSC	0.0876573	-0.341095	0.05	0.333	1	other T
NCALD	0.0881803	-1.1832	0.326	0.333	1	other T
ANAPC11	0.0891912	-0.449713	0.05	0.333	1	other T
OGA	0.090385	-2.42261	0.234	0.5	1	other T
RBM6	0.0904617	-0.894653	0.135	0.333	1	other T
RHOA	0.0921649	1.10593	0.255	0	1	other T
AC016739.1	0.0921649	1.38101	0.255	0	1	other T
HNRNPUL1	0.0921649	0.788696	0.255	0	1	other T
ATP5ME	0.0921649	1.23336	0.255	0	1	other T
SCAF11	0.0921649	1.13515	0.255	0	1	other T
FLI1	0.0926547	-0.55149	0.043	0.333	1	other T
DEGS1	0.0926547	-0.55149	0.043	0.333	1	other T
ZZEF1	0.0926547	-0.55149	0.043	0.333	1	other T
WHAMM	0.0926547	-0.55149	0.043	0.333	1	other T
SART1	0.0926547	-0.55149	0.043	0.333	1	other T
FAM129A	0.0984768	-1.01039	0.078	0.333	1	other T
ZMYM2	0.100662	-0.995404	0.085	0.333	1	other T
PDS5A	0.100739	-0.951361	0.106	0.333	1	other T
INTS6L	0.101635	-0.380109	0.05	0.333	1	other T
PSMD2	0.101682	-0.980573	0.092	0.333	1	other T
KMT2C	0.104377	-0.944092	0.177	0.5	1	other T
TBC1D10C	0.105343	-0.608518	0.128	0.5	1	other T
EEA1	0.106167	-0.491823	0.05	0.333	1	other T
RAP2C	0.106167	-0.491823	0.05	0.333	1	other T
AKNA	0.108608	-1.49466	0.206	0.333	1	other T
MICAL1	0.111835	-0.327004	0.057	0.333	1	other T
NAMPT	0.112994	-0.913774	0.142	0.5	1	other T
PTS	0.113452	-0.434526	0.057	0.333	1	other T
BPTF	0.115593	-1.50579	0.199	0.333	1	other T
UBR4	0.115888	-0.921208	0.05	0.333	1	other T
SPPL2A	0.116744	-0.535199	0.05	0.333	1	other T
TOX4	0.116744	-0.535199	0.05	0.333	1	other T
ITGAX	0.116744	-0.535199	0.05	0.333	1	other T
SDR39U1	0.116744	-0.535199	0.05	0.333	1	other T
DERL2	0.116744	-0.535199	0.05	0.333	1	other T
INPP4A	0.117882	-0.379418	0.064	0.333	1	other T
KPNB1	0.125326	-1.49302	0.142	0.5	1	other T
TOPORS	0.126604	-0.365634	0.057	0.333	1	other T
PHC3	0.131413	-0.476189	0.057	0.333	1	other T
PRKAR2A	0.131413	-0.476189	0.057	0.333	1	other T
DDX17	0.13485	-1.10788	0.156	0.333	1	other T
RBM8A	0.13759	-0.443118	0.156	0.5	1	other T
TXNDC11	0.139435	-0.419497	0.064	0.333	1	other T
EML3	0.142686	-0.51909	0.057	0.333	1	other T
DNMT1	0.142686	-0.807055	0.057	0.333	1	other T
TGS1	0.142686	-0.51909	0.057	0.333	1	other T
MAP3K1	0.144502	-0.984736	0.071	0.333	1	other T
USP1	0.144502	-0.36495	0.071	0.333	1	other T
BCL6	0.155135	-0.970013	0.078	0.333	1	other T
AC004687.1	0.158312	-0.460722	0.064	0.333	1	other T
NMT2	0.158312	-0.460722	0.064	0.333	1	other T
TAF2	0.158312	-0.460722	0.064	0.333	1	other T
PHF3	0.15936	0.349069	0.213	0.5	1	other T
FYN	0.165071	-0.46538	0.163	0.5	1	other T
ACAP1	0.169672	-0.791157	0.17	0.333	1	other T
SNX5	0.170234	-0.503159	0.064	0.333	1	other T
NDUFV2	0.170234	-0.503159	0.064	0.333	1	other T
FLOT2	0.170234	-0.503159	0.064	0.333	1	other T
PAXX	0.170234	-0.503159	0.064	0.333	1	other T
NACA	0.171713	12.8199	0.511	0.833	1	other T
NEAT1	0.174072	5.07866	0.418	0.667	1	other T
UBA52	0.174453	19.0387	0.688	0.333	1	other T
AKAP8L	0.175597	-1.04162	0.135	0.333	1	other T
SAMSN1	0.177253	-0.926727	0.099	0.333	1	other T
HSP90B1	0.177941	1.87764	0.319	0.667	1	other T
GSTO1	0.181324	-0.337112	0.071	0.333	1	other T
ST3GAL5	0.181324	-0.337112	0.071	0.333	1	other T
GIMAP4	0.182223	-0.903172	0.078	0.333	1	other T
ZFP36L2	0.183191	2.62543	0.504	0.167	1	other T
MDH2	0.185969	-0.884702	0.121	0.333	1	other T
RAD21	0.186905	-0.405054	0.177	0.5	1	other T
TXNIP	0.190101	6.55191	0.645	0.333	1	other T
ILRUN	0.193607	-0.906451	0.071	0.333	1	other T
AC010343.1	0.19543	7.97937	0.532	0.167	1	other T
CD79A	0.199155	-0.487401	0.071	0.333	1	other T
POLR3GL	0.199155	-0.487401	0.071	0.333	1	other T
LPIN1	0.201549	-0.336441	0.085	0.333	1	other T
ARRDC2	0.201549	-0.336441	0.085	0.333	1	other T
DNTTIP2	0.201564	1.28062	0.191	0.5	1	other T
ABCB1	0.205056	-0.284891	0.092	0.333	1	other T
H3F3B	0.20849	44.1871	0.787	0.5	1	other T
PARP1	0.20919	-0.916553	0.085	0.333	1	other T
CALM1	0.210924	8.85582	0.638	0.333	1	other T
STAT3	0.21142	-0.796622	0.191	0.5	1	other T
RSRP1	0.215266	-0.902945	0.255	0.5	1	other T
MED15	0.216148	-0.430277	0.078	0.333	1	other T
CALR	0.216792	-0.883825	0.27	0.5	1	other T
SNHG1	0.216846	-1.21857	0.191	0.5	1	other T
GNLY	0.217145	16.7703	0.645	0.333	1	other T
CAST	0.2189	-0.774585	0.191	0.333	1	other T
YBX1	0.221871	2.57755	0.482	0.167	1	other T
TMSB10	0.222413	50.7318	0.851	0.667	1	other T
TYROBP	0.222625	7.51671	0.489	0.167	1	other T
CCNG1	0.225436	-0.375328	0.085	0.333	1	other T
EHMT1	0.225436	-0.375328	0.085	0.333	1	other T
USP24	0.226696	-0.852089	0.085	0.333	1	other T
COPS2	0.229227	-0.471814	0.078	0.333	1	other T
CUL3	0.229227	-0.471814	0.078	0.333	1	other T
INO80D	0.229227	-0.471814	0.078	0.333	1	other T
RALGAPB	0.231556	-0.322395	0.092	0.333	1	other T
JAML	0.231556	-0.322395	0.092	0.333	1	other T
HLA-B	0.23433	18.515	0.858	1	1	other T
JUN	0.234839	18.1525	0.73	0.5	1	other T
NFATC3	0.238649	0.47072	0.085	0.333	1	other T
RCAN3	0.240924	-0.309142	0.085	0.333	1	other T
CS	0.246653	-0.415291	0.085	0.333	1	other T
CHORDC1	0.246653	-0.415291	0.085	0.333	1	other T
CARD8	0.246653	-0.415291	0.085	0.333	1	other T
RIF1	0.246653	-0.415291	0.085	0.333	1	other T
TPR	0.248397	-1.33584	0.241	0.5	1	other T
ACIN1	0.249334	0.412386	0.255	0.5	1	other T
FTL	0.250094	31.7125	0.759	0.833	1	other T
SF3B1	0.2539	0.470843	0.333	0.167	1	other T
SRA1	0.256081	-0.3609	0.092	0.333	1	other T
BMS1	0.258399	-0.865004	0.092	0.333	1	other T
DNAJA1	0.259004	32.8291	0.496	0.167	1	other T
PSMC5	0.260242	-0.456394	0.085	0.333	1	other T
LSM1	0.260242	-0.456394	0.085	0.333	1	other T
PSMB6	0.260242	-0.456394	0.085	0.333	1	other T
CARD11	0.260242	-0.456394	0.085	0.333	1	other T
DGKZ	0.260242	-0.456394	0.085	0.333	1	other T
HLA-E	0.261896	11.868	0.894	1	1	other T
TRBC2	0.262006	0.43672	0.355	0.667	1	other T
GOLGA4	0.266998	-1.40793	0.177	0.333	1	other T
ZAP70	0.267099	-0.743829	0.177	0.333	1	other T
ZFP36	0.26887	1.587	0.468	0.167	1	other T
HSPA8	0.269161	1.72542	0.291	0.5	1	other T
MAP7D1	0.272627	-0.769093	0.163	0.333	1	other T
TBCC	0.277948	-0.400461	0.092	0.333	1	other T
TNIK	0.277948	-0.400461	0.092	0.333	1	other T
ATP2B1	0.277948	-0.400461	0.092	0.333	1	other T
HLA-A	0.278009	3.03663	0.716	0.833	1	other T
STK17A	0.283352	0.630544	0.262	0.5	1	other T
JMJD1C	0.283609	-0.727853	0.234	0.333	1	other T
NOP53	0.286836	3.31396	0.482	0.333	1	other T
SET	0.289117	0.291771	0.27	0.167	1	other T
RBM25	0.289426	-0.409738	0.39	0.333	1	other T
ARPP19	0.292002	-0.441137	0.092	0.333	1	other T
UCP2	0.29272	-0.838019	0.106	0.333	1	other T
AC073861.1	0.295511	3.89997	0.418	0.167	1	other T
2007-09-01	0.298254	-0.559934	0.206	0.5	1	other T
STK17B	0.298757	1.00231	0.277	0.5	1	other T
CYBA	0.307897	1.95394	0.411	0.667	1	other T
BRD9	0.309845	-0.385781	0.099	0.333	1	other T
SUMO3	0.309845	-0.385781	0.099	0.333	1	other T
RRBP1	0.309845	-0.385781	0.099	0.333	1	other T
RBM39	0.309991	4.88441	0.631	0.333	1	other T
UXT	0.313443	1.31054	0.241	0.5	1	other T
ARHGDIB	0.314855	1.42206	0.461	0.167	1	other T
FOSB	0.320084	28.8226	0.61	0.667	1	other T
BRD2	0.320693	10.2721	0.638	0.667	1	other T
PPM1G	0.322136	-0.610363	0.099	0.333	1	other T
FBXO7	0.324322	-0.426039	0.099	0.333	1	other T
ILF2	0.325234	-0.28106	0.113	0.333	1	other T
BTG2	0.325505	0.557662	0.241	0.5	1	other T
ATP5F1E	0.326351	3.12784	0.574	0.333	1	other T
TMC8	0.33482	-0.742486	0.106	0.333	1	other T
TLE5	0.335398	0.800836	0.411	0.167	1	other T
NXF1	0.342514	2.15685	0.234	0.5	1	other T
HEXIM1	0.346757	2.08742	0.44	0.5	1	other T
NEMF	0.349166	-0.708874	0.106	0.333	1	other T
TMA7	0.351274	0.315291	0.376	0.167	1	other T
CCDC88B	0.351295	-0.318463	0.113	0.333	1	other T
NKTR	0.356994	-1.93021	0.262	0.5	1	other T
CLSTN1	0.357024	-0.411098	0.106	0.333	1	other T
RBM33	0.357024	-0.411098	0.106	0.333	1	other T
AL035078.1	0.35769	8.45597	0.468	0.667	1	other T
ATP5MC3	0.358335	-0.734863	0.163	0.333	1	other T
PDCD4	0.360853	1.47159	0.433	0.167	1	other T
ASH1L	0.365791	-0.738966	0.128	0.333	1	other T
FOS	0.368604	15.3564	0.702	0.833	1	other T
GNAS	0.373924	0.695604	0.333	0.5	1	other T
NAA38	0.374747	-0.356861	0.113	0.333	1	other T
DNAJB1	0.378221	3.5089	0.418	0.167	1	other T
EZR	0.379989	5.13596	0.56	0.833	1	other T
TAGAP	0.380396	-0.72654	0.135	0.333	1	other T
GAPDH	0.380952	2.49683	0.397	0.167	1	other T
GOLGA8A	0.383562	-0.30459	0.121	0.333	1	other T
MATR3	0.385488	2.57119	0.291	0.5	1	other T
SETX	0.389046	-0.254146	0.128	0.333	1	other T
MTND3P19	0.397786	1.43046	0.135	0.333	1	other T
BCLAF1	0.398865	0.766975	0.262	0.5	1	other T
MYL12A	0.405708	1.68062	0.411	0.167	1	other T
TTN	0.406026	-1.0831	0.156	0.333	1	other T
RIOK3	0.407429	-0.342616	0.121	0.333	1	other T
S100A4	0.410236	2.62644	0.397	0.167	1	other T
BOD1L1	0.411104	-1.11994	0.213	0.333	1	other T
DUSP2	0.411327	1.93414	0.426	0.167	1	other T
SRGN	0.414308	7.70576	0.426	0.167	1	other T
ANKRD12	0.415366	-1.53276	0.27	0.333	1	other T
ATP5F1A	0.415837	-0.290849	0.128	0.333	1	other T
ZMAT2	0.415837	-0.290849	0.128	0.333	1	other T
HLA-DPB1	0.417446	-0.584687	0.234	0.333	1	other T
IL32	0.423738	2.42106	0.369	0.167	1	other T
SDCBP	0.434597	-0.65415	0.177	0.333	1	other T
TNFAIP3	0.435132	8.79302	0.532	0.667	1	other T
SNHG29	0.437195	-0.257507	0.248	0.5	1	other T
LAPTM5	0.438997	3.02161	0.433	0.5	1	other T
DNAJC8	0.440065	-0.32851	0.128	0.333	1	other T
HECA	0.440846	-0.630806	0.191	0.333	1	other T
NIN	0.443663	0.523177	0.17	0.333	1	other T
SFPQ	0.445272	2.11432	0.362	0.167	1	other T
SERBP1	0.445922	-1.11702	0.305	0.5	1	other T
SFI1	0.447981	-0.277238	0.135	0.333	1	other T
DDX3X	0.448743	8.41723	0.404	0.667	1	other T
IL7R	0.451202	2.2568	0.461	0.333	1	other T
GSPT1	0.45499	0.300549	0.163	0.333	1	other T
TAX1BP1	0.455773	-0.963125	0.227	0.333	1	other T
TSC22D3	0.464354	2.1062	0.376	0.5	1	other T
AC004086.1	0.46468	3.12503	0.482	0.333	1	other T
IFITM1	0.46551	2.5006	0.39	0.333	1	other T
RN7SK	0.467253	-0.649022	0.142	0.333	1	other T
BIRC6	0.467732	-0.629014	0.135	0.333	1	other T
ACTB	0.471116	3.07714	0.461	0.5	1	other T
FMNL1	0.47482	-0.645722	0.163	0.333	1	other T
TMSB4X	0.475578	30.171	0.801	0.667	1	other T
AC024293.1	0.476349	6.98874	0.376	0.167	1	other T
ATF4	0.476996	0.623602	0.362	0.167	1	other T
ARPC2	0.479041	2.00791	0.496	0.333	1	other T
TRAM1	0.479862	-0.263754	0.142	0.333	1	other T
BTF3	0.481773	1.87433	0.454	0.5	1	other T
FYB1	0.48286	-1.48243	0.411	0.5	1	other T
PAG1	0.48362	-0.41365	0.135	0.333	1	other T
CD247	0.484895	-0.476295	0.149	0.333	1	other T
CD74	0.491117	-0.652631	0.674	0.5	1	other T
UBC	0.491576	10.4104	0.638	0.667	1	other T
LCP1	0.491757	1.67359	0.369	0.167	1	other T
CD52	0.49201	16.5107	0.759	0.667	1	other T
ACTG1	0.492775	1.82315	0.355	0.5	1	other T
EEF2	0.493435	12.2048	0.567	0.5	1	other T
CHD2	0.499184	-1.88267	0.348	0.5	1	other T
SARAF	0.501648	1.52378	0.475	0.5	1	other T
CFL1	0.511875	2.16813	0.333	0.167	1	other T
SNHG25	0.514986	1.55507	0.333	0.167	1	other T
HNRNPK	0.521657	2.56067	0.362	0.167	1	other T
JUNB	0.524866	15.9521	0.738	0.667	1	other T
SNORD89	0.526416	4.17549	0.383	0.167	1	other T
COX7C	0.53378	2.38221	0.468	0.333	1	other T
CLK1	0.534211	-0.430931	0.369	0.5	1	other T
XBP1	0.535162	1.40892	0.156	0.333	1	other T
PFN1	0.537757	1.26944	0.333	0.167	1	other T
AKAP9	0.546023	0.332023	0.234	0.333	1	other T
PCED1B-AS1	0.547619	1.99771	0.34	0.167	1	other T
CCL5	0.547842	1.24892	0.369	0.167	1	other T
ADGRE5	0.551186	-0.580331	0.184	0.333	1	other T
COX4I1	0.556659	6.76328	0.44	0.333	1	other T
COMMD6	0.560346	1.74792	0.333	0.167	1	other T
PSAP	0.561917	5.38819	0.433	0.333	1	other T
UBB	0.562996	25.1478	0.61	0.5	1	other T
HIST1H4C	0.564012	2.60736	0.298	0.167	1	other T
SEC62	0.567427	0.868449	0.319	0.167	1	other T
PPP4R3A	0.570167	-0.547174	0.206	0.333	1	other T
NFKBIA	0.576297	13.9085	0.617	0.5	1	other T
NR4A1	0.577145	4.17089	0.241	0.333	1	other T
IQGAP1	0.580341	-0.905864	0.255	0.333	1	other T
GPM6A	0.587716	4.91276	0.362	0.167	1	other T
UQCRB	0.597496	1.14479	0.418	0.333	1	other T
MCL1	0.598441	1.18715	0.305	0.167	1	other T
ABLIM1	0.598679	-0.346011	0.17	0.333	1	other T
EIF4A2	0.599643	3.70773	0.369	0.5	1	other T
H2AFZ	0.602206	1.67443	0.27	0.167	1	other T
YWHAZ	0.602407	3.03193	0.333	0.167	1	other T
FLNA	0.604321	1.36595	0.319	0.167	1	other T
SLC38A2	0.605066	2.8331	0.355	0.167	1	other T
DDIT4	0.606613	2.29539	0.298	0.167	1	other T
BTG1	0.606682	0.912161	0.631	0.667	1	other T
PPP1R15A	0.610727	6.07036	0.447	0.333	1	other T
SBDS	0.610973	0.349259	0.234	0.333	1	other T
HERC1	0.611058	-0.938146	0.191	0.333	1	other T
GBP2	0.611178	0.547844	0.277	0.333	1	other T
SPTAN1	0.613248	-0.52852	0.199	0.333	1	other T
SLC2A3	0.615121	1.42846	0.312	0.167	1	other T
CXCR4	0.617895	1.39154	0.426	0.333	1	other T
KLF2	0.618245	1.36063	0.312	0.167	1	other T
YTHDC1	0.621942	0.702163	0.319	0.167	1	other T
NR4A2	0.623511	23.9786	0.348	0.167	1	other T
RSRC2	0.623793	5.56409	0.319	0.167	1	other T
PPP2R5C	0.624115	0.689372	0.284	0.167	1	other T
GADD45B	0.6248	22.8535	0.695	0.5	1	other T
MTATP6P1	0.625804	1.67712	0.284	0.167	1	other T
TRBC1	0.627185	0.77671	0.312	0.167	1	other T
CCR7	0.631462	3.49662	0.326	0.333	1	other T
AC124319.1	0.632911	-1.63101	0.376	0.5	1	other T
EIF5	0.635511	6.43268	0.461	0.5	1	other T
PNRC1	0.638384	0.597812	0.34	0.5	1	other T
TCF7	0.641762	1.34071	0.305	0.167	1	other T
NDUFA4	0.641935	1.89691	0.326	0.167	1	other T
LYZ	0.642007	0.425967	0.227	0.333	1	other T
ARID4B	0.646327	0.838011	0.227	0.333	1	other T
EGR1	0.648467	1.76407	0.298	0.167	1	other T
CSDE1	0.651302	2.05968	0.326	0.5	1	other T
XIST	0.651348	0.301177	0.248	0.333	1	other T
EEF1B2	0.657377	0.739524	0.305	0.167	1	other T
PTPRC	0.657837	2.93313	0.667	0.667	1	other T
ARGLU1	0.658377	-0.412357	0.326	0.5	1	other T
HSPA5	0.659627	3.6319	0.447	0.333	1	other T
EEF1A1	0.663288	24.9544	0.716	0.667	1	other T
AHNAK	0.663437	0.83567	0.255	0.167	1	other T
JUND	0.663834	1.98749	0.333	0.167	1	other T
FUS	0.664493	0.85001	0.319	0.5	1	other T
GAS5	0.666396	14.1259	0.674	0.5	1	other T
ZNF331	0.675237	8.02475	0.34	0.5	1	other T
MYL12B	0.677657	0.272066	0.213	0.333	1	other T
CYLD	0.678629	0.847233	0.291	0.167	1	other T
B2M	0.679243	58.8965	0.929	0.833	1	other T
SNHG6	0.680997	1.3741	0.298	0.167	1	other T
SELENOK	0.681837	0.711282	0.291	0.167	1	other T
DYNLL1	0.682254	1.11631	0.277	0.167	1	other T
SELL	0.682828	1.42647	0.383	0.333	1	other T
TIMP1	0.683991	0.61423	0.305	0.167	1	other T
RIPOR2	0.686682	1.00404	0.284	0.167	1	other T
KMT2E	0.687508	0.532007	0.348	0.333	1	other T
ELOB	0.688424	0.984651	0.355	0.333	1	other T
FAU	0.689672	25.6798	0.674	0.5	1	other T
ID2	0.692056	2.92056	0.496	0.5	1	other T
PCM1	0.692209	2.02018	0.284	0.167	1	other T
CYCS	0.697405	1.3684	0.319	0.167	1	other T
CD3D	0.697752	0.924456	0.319	0.333	1	other T
SH3BGRL3	0.704011	1.42906	0.34	0.333	1	other T
GTF3A	0.704898	0.836838	0.277	0.167	1	other T
GBP5	0.705086	1.78225	0.277	0.333	1	other T
MTCO1P12	0.705789	0.851323	0.305	0.333	1	other T
SLC25A6	0.70713	2.26613	0.291	0.167	1	other T
NCL	0.709894	3.9739	0.496	0.667	1	other T
PDIA3	0.710724	0.719758	0.262	0.167	1	other T
PAIP2	0.715064	0.661562	0.291	0.167	1	other T
COX6C	0.716199	0.829166	0.27	0.167	1	other T
HSP90AA1	0.72148	4.04076	0.56	0.5	1	other T
KLF6	0.722013	4.8093	0.397	0.333	1	other T
LDHB	0.727627	0.458485	0.241	0.333	1	other T
HLA-F	0.728428	0.781025	0.284	0.167	1	other T
PSME1	0.732512	0.400858	0.291	0.167	1	other T
HNRNPM	0.734608	-0.358035	0.213	0.333	1	other T
GMFG	0.737298	1.41142	0.284	0.333	1	other T
NOP58	0.737751	-0.42295	0.213	0.333	1	other T
ENO1	0.737784	0.54142	0.262	0.167	1	other T
PTMA	0.740775	16.7187	0.752	0.667	1	other T
NPM1	0.741189	5.67388	0.475	0.5	1	other T
OST4	0.74351	0.405951	0.262	0.333	1	other T
UTRN	0.744408	5.30344	0.319	0.333	1	other T
SLC38A1	0.749457	0.417805	0.291	0.333	1	other T
TERF2IP	0.756783	-0.265016	0.227	0.333	1	other T
FTH1	0.757054	5.1058	0.582	0.667	1	other T
CYTH1	0.758893	0.947021	0.284	0.333	1	other T
HSP90AB1	0.759555	9.4095	0.603	0.5	1	other T
UBE2D3	0.759607	0.54901	0.298	0.333	1	other T
RGCC	0.761089	8.87709	0.255	0.167	1	other T
MTND4P12	0.769916	0.627818	0.255	0.333	1	other T
TSPYL2	0.77023	17.5958	0.44	0.333	1	other T
CDV3	0.770698	0.62658	0.262	0.167	1	other T
FCMR	0.770965	0.906258	0.262	0.167	1	other T
RN7SL1	0.771127	4.04076	0.298	0.167	1	other T
SATB1	0.771137	0.559639	0.262	0.167	1	other T
AKAP13	0.771137	0.559639	0.262	0.167	1	other T
TUBA1B	0.77322	1.62372	0.241	0.333	1	other T
ADD3	0.77389	-0.354429	0.262	0.333	1	other T
EPB41	0.775007	2.92572	0.255	0.167	1	other T
SAT1	0.780188	2.89928	0.454	0.333	1	other T
SNRPD2	0.782197	4.92672	0.291	0.167	1	other T
HNRNPH3	0.78809	1.11445	0.27	0.167	1	other T
DDIT3	0.798001	3.71664	0.383	0.333	1	other T
PGGHG	0.798355	0.939905	0.248	0.333	1	other T
ETS1	0.80085	3.39644	0.716	0.667	1	other T
NUCKS1	0.800925	-0.357125	0.241	0.333	1	other T
MYL6	0.803789	3.23768	0.525	0.5	1	other T
CIRBP	0.808113	0.870668	0.284	0.333	1	other T
SUB1	0.809329	0.640579	0.255	0.167	1	other T
SSR4	0.811032	-0.328674	0.262	0.333	1	other T
ZFAS1	0.816163	0.840155	0.404	0.5	1	other T
GUK1	0.819718	1.85685	0.255	0.167	1	other T
SON	0.822509	2.32833	0.468	0.5	1	other T
SOD2	0.824545	-0.31678	0.277	0.333	1	other T
S100A6	0.828689	1.14784	0.454	0.333	1	other T
CD69	0.830588	2.77845	0.433	0.333	1	other T
EEF1D	0.848724	7.91684	0.574	0.667	1	other T
YPEL5	0.854208	4.1637	0.397	0.333	1	other T
SNHG5	0.888833	8.37689	0.567	0.667	1	other T
EIF4G2	0.892241	1.3006	0.426	0.333	1	other T
PFDN5	0.896885	12.2751	0.589	0.5	1	other T
HNRNPU	0.897401	1.82332	0.404	0.333	1	other T
EIF1	0.899952	10.2237	0.716	0.667	1	other T
VIM	0.901331	1.53671	0.404	0.333	1	other T
RACK1	0.916992	15.3702	0.745	0.667	1	other T
SERF2	0.925677	2.26215	0.582	0.5	1	other T
CCNL1	0.928628	5.28653	0.574	0.5	1	other T
EIF3A	0.935233	6.57891	0.291	0.333	1	other T
DUSP1	0.935332	4.16426	0.44	0.5	1	other T
PABPC1	0.937275	18.5318	0.879	0.833	1	other T
IER2	0.954362	23.7411	0.56	0.5	1	other T
ZFP36L1	0.956101	1.60765	0.284	0.333	1	other T
SRSF5	0.96135	2.06689	0.454	0.5	1	other T
TRA2B	0.964894	0.445436	0.489	0.5	1	other T
SRSF11	0.964929	1.53474	0.376	0.333	1	other T
TPT1	0.965687	15.471	0.716	0.667	1	other T
SYNE2	0.966022	14.1212	0.454	0.5	1	other T
MACF1	0.974322	0.513036	0.291	0.333	1	other T
NAP1L1	0.982974	0.60516	0.362	0.333	1	other T
SMCHD1	0.985113	0.256832	0.482	0.5	1	other T
HINT1	0.990812	3.30733	0.34	0.333	1	other T
CHD1	0.992906	7.93026	0.518	0.5	1	other T
HNRNPH1	0.998692	0.377636	0.34	0.333	1	other T

### Sheet: Supplementary Table 5
pathway	pval	padj	ES	NES	nMoreExtreme	size	leadingEdge	ranking	group	id
HALLMARK_ADIPOGENESIS	0.961763	0.969402	-0.519573	-0.69343	4778	1	UBC	-0.016932	Clinical	B
HALLMARK_ALLOGRAFT_REJECTION	0.468168	0.915056	0.50359	1.03555	4426	16	TIMP1|B2M|CD3D|SRGN|NPM1|CTSS|ITGB2|HLA-A|ETS1	0.329598	Clinical	B
HALLMARK_ANDROGEN_RESPONSE	0.108558	0.518668	0.810927	1.3312	807	4	B2M|MYL12A	0.964337	Clinical	B
HALLMARK_ANGIOGENESIS	0.015685	0.266819	0.967857	1.41012	97	2	S100A4|TIMP1	1.80451	Clinical	B
HALLMARK_APICAL_JUNCTION	0.817547	0.969402	0.456403	0.749221	6084	4	PFN1|ACTG1|ARPC2|PTPRC	0.0874874	Clinical	B
HALLMARK_APOPTOSIS	0.143527	0.51972	0.625934	1.27588	1345	15	IFITM3|TIMP1|SOD2|TXNIP|GADD45B|CDKN1A	0.843065	Clinical	B
HALLMARK_CHOLESTEROL_HOMEOSTASIS	0.587548	0.960523	0.642857	0.936609	3670	2	ACTG1|PNRC1	0.230957	Clinical	B
HALLMARK_COAGULATION	0.0790781	0.485765	0.964413	1.28328	397	1	TIMP1	1.10194	Clinical	B
HALLMARK_COMPLEMENT	0.0191558	0.266819	0.783653	1.48049	166	9	S100A9|FCER1G|TIMP1|PFN1|CTSS|CALM1|HSPA5	1.7177	Clinical	B
HALLMARK_E2F_TARGETS	0.314273	0.813547	0.73082	1.14132	2181	3	CDKN1A|TRA2B|ILF3	0.502692	Clinical	B
HALLMARK_EPITHELIAL_MESENCHYMAL_TRANSITION	0.0191558	0.266819	0.784299	1.48171	166	9	CXCL8|TIMP1|LGALS1|VIM|GADD45B	1.7177	Clinical	B
HALLMARK_ESTROGEN_RESPONSE_EARLY	0.897739	0.969402	0.434021	0.677808	6232	3	FOS|CD44|ELF1	0.04685	Clinical	B
HALLMARK_ESTROGEN_RESPONSE_LATE	0.106134	0.518668	0.755138	1.33372	859	6	S100A9|COX6C	0.974147	Clinical	B
HALLMARK_FATTY_ACID_METABOLISM	0.634019	0.969402	0.547058	0.898037	4718	4	LGALS1|PSME1	0.197898	Clinical	B
HALLMARK_G2M_CHECKPOINT	0.0436137	0.312565	-0.621818	-1.61351	69	7	YTHDC1|ATRX|ILF3|TRA2B|HNRNPU|NCL|SFPQ	-1.36038	Clinical	B
HALLMARK_GLYCOLYSIS	0.899403	0.969402	-0.304941	-0.681918	1957	5	ENO1	-0.0460457	Clinical	B
HALLMARK_HEME_METABOLISM	0.865289	0.969402	0.565836	0.752919	4354	1	YPEL5	0.0628388	Clinical	B
HALLMARK_HYPOXIA	0.676607	0.969402	0.432037	0.888415	6397	16	S100A4|GAPDH|CDKN1A|HSPA5|ETS1|PNRC1|FOS|JUN|BTG1	0.169663	Clinical	B
HALLMARK_IL2_STAT5_SIGNALING	0.427506	0.913134	0.564722	1.06688	3726	9	IFITM3|GADD45B	0.369057	Clinical	B
HALLMARK_IL6_JAK_STAT3_SIGNALING	0.303318	0.813547	-0.449275	-1.09656	575	6	LTB|PTPN1|GRB2|IRF1|CD44|JUN	-0.518103	Clinical	B
HALLMARK_INFLAMMATORY_RESPONSE	0.129856	0.51972	0.667057	1.29765	1169	11	CXCL8|TIMP1|IFITM1|CCR7|CDKN1A|NFKBIA	0.886539	Clinical	B
HALLMARK_INTERFERON_ALPHA_RESPONSE	0.0295107	0.266819	0.724973	1.44903	271	13	IFITM3|B2M|IFITM1|IFITM2|TXNIP|PSME1	1.53002	Clinical	B
HALLMARK_INTERFERON_GAMMA_RESPONSE	0.168215	0.556402	0.595134	1.24696	1611	19	IFITM3|B2M|IFITM2|SOD2|TXNIP|PSME1|CDKN1A|NFKBIA|HLA-B	0.774136	Clinical	B
HALLMARK_KRAS_SIGNALING_DN	0.942182	0.969402	0.530249	0.705566	4741	1	NR4A2	0.0258654	Clinical	B
HALLMARK_KRAS_SIGNALING_UP	0.340554	0.813547	0.586556	1.12727	3033	10	FCER1G|CTSS|ITGB2|LCP1|ETS1	0.467813	Clinical	B
HALLMARK_MITOTIC_SPINDLE	0.0310255	0.266819	-0.860215	-1.58127	94	3	EZR|DYNC1H1|AKAP13	-1.50828	Clinical	B
HALLMARK_MTORC1_SIGNALING	0.840325	0.969402	0.366205	0.721558	7651	12	GAPDH|CDKN1A|HSPA5|HSP90B1|ITGB2	0.0755527	Clinical	B
HALLMARK_MYC_TARGETS_V1	0.717913	0.969402	0.422815	0.845098	6616	13	EEF1B2|RACK1|NPM1|HNRNPA1|SNRPD2|PABPC1|SRSF3|EIF4G2|HSP90AB1	0.143928	Clinical	B
HALLMARK_MYC_TARGETS_V2	0.960147	0.969402	0.432225	0.629729	5998	2	NPM1	0.0176622	Clinical	B
HALLMARK_MYOGENESIS	0.535591	0.960523	0.571798	0.976101	4190	5	GADD45B|CDKN1A|TPM3	0.271167	Clinical	B
HALLMARK_OXIDATIVE_PHOSPHORYLATION	0.445949	0.913134	0.539593	1.04969	4017	11	COX6C|COX4I1|ATP5F1E|NDUFA4|COX7C|COX7A2|UQCRB|ATP5MC2	0.350715	Clinical	B
HALLMARK_P53_PATHWAY	0.4303	0.913134	0.545165	1.06053	3876	11	S100A4|TXNIP|RACK1|CDKN1A|HINT1|FOS|TSPYL2|JUN|BTG1	0.366229	Clinical	B
HALLMARK_PANCREAS_BETA_CELLS	0.969402	0.969402	0.516014	0.686624	4878	1	SRP14	0.0134961	Clinical	B
HALLMARK_PEROXISOME	0.557138	0.960523	0.659293	0.960555	3480	2	SOD2|PABPC1	0.254037	Clinical	B
HALLMARK_PI3K_AKT_MTOR_SIGNALING	0.329089	0.813547	0.602284	1.13785	2868	9	CFL1|PFN1|CDKN1A|ARPC3|HSP90B1	0.482686	Clinical	B
HALLMARK_PROTEIN_SECRETION	0.567116	0.960523	-0.715302	-0.954653	2817	1	GNAS	-0.246328	Clinical	B
HALLMARK_REACTIVE_OXYGEN_SPECIES_PATHWAY	0.145038	0.51972	0.820467	1.28132	1006	3	FTL|SOD2|JUNB	0.838518	Clinical	B
HALLMARK_TGF_BETA_SIGNALING	0.828748	0.969402	0.476703	0.744463	5753	3	JUNB|RHOA|PPP1R15A	0.0815773	Clinical	B
HALLMARK_TNFA_SIGNALING_VIA_NFKB	0.780715	0.969402	0.3809	0.819085	7618	25	SOD2|GADD45B|CDKN1A|EIF1|NFKBIA|JUNB|PNRC1|CD69|FOSB|FOS|JUN|CD44|BTG1|NR4A2|PPP1R15A|CD83|DUSP1|BIRC3|SAT1|ZFP36|IRF1|SLC2A3	0.107507	Clinical	B
HALLMARK_UNFOLDED_PROTEIN_RESPONSE	0.603119	0.960523	0.476349	0.938582	5491	12	NPM1|HSPA5|HSP90B1|EEF2|YWHAZ|TSPYL2|EIF4A3|CALR|ATF4	0.219597	Clinical	B
HALLMARK_UV_RESPONSE_DN	0.196601	0.603845	-0.553037	-1.23672	427	5	YTHDC1|PRDM2|ATRX|ATP2B1	-0.706415	Clinical	B
HALLMARK_UV_RESPONSE_UP	0.739503	0.969402	0.412457	0.824395	6815	13	SOD2|NFKBIA|DNAJA1|JUNB|FOSB|FOS|TMBIM6|BTG1	0.13106	Clinical	B
HALLMARK_XENOBIOTIC_METABOLISM	0.917346	0.969402	0.540925	0.719772	4616	1	TMBIM6	0.0374671	Clinical	B
HALLMARK_ADIPOGENESIS	0.65214	0.87863	0.675393	0.902617	3336	1	UBC	0.185659	Clinical	CD4 T
HALLMARK_ALLOGRAFT_REJECTION	0.528302	0.87863	0.451876	0.979927	4507	15	B2M|TIMP1|NPM1|CTSS|CD3D|ETS1|SRGN|HLA-E	0.277118	Clinical	CD4 T
HALLMARK_ANDROGEN_RESPONSE	0.166349	0.720847	0.797623	1.24618	1135	3	B2M|MYL12A|SAT1	0.778979	Clinical	CD4 T
HALLMARK_ANGIOGENESIS	0.0367031	0.720847	0.942105	1.37485	231	2	S100A4|TIMP1	1.4353	Clinical	CD4 T
HALLMARK_APICAL_JUNCTION	0.591323	0.87863	0.568851	0.935992	4224	4	ACTB|FYB1|ARPC2	0.228176	Clinical	CD4 T
HALLMARK_APOPTOSIS	0.0795216	0.720847	0.678498	1.35553	644	10	IFITM3|TIMP1|TXNIP|GADD45B|SOD2|DNAJA1	1.09951	Clinical	CD4 T
HALLMARK_CHOLESTEROL_HOMEOSTASIS	0.833572	0.87863	-0.586387	-0.779264	4071	1	PNRC1	-0.0790568	Clinical	CD4 T
HALLMARK_COAGULATION	0.125269	0.720847	0.937173	1.25247	640	1	TIMP1	0.902157	Clinical	CD4 T
HALLMARK_COMPLEMENT	0.0600179	0.720847	0.7229	1.37449	469	8	FCER1G|S100A9|TIMP1|CTSS|CALM1	1.22172	Clinical	CD4 T
HALLMARK_E2F_TARGETS	0.324835	0.759891	-0.640212	-1.09662	1031	3	ILF3|TRA2B|NAP1L1	-0.488337	Clinical	CD4 T
HALLMARK_EPITHELIAL_MESENCHYMAL_TRANSITION	0.137749	0.720847	0.65009	1.27138	1097	9	CXCL8|TIMP1|LGALS1|GADD45B|ID2|VIM	0.86091	Clinical	CD4 T
HALLMARK_ESTROGEN_RESPONSE_EARLY	0.636643	0.87863	-0.685864	-0.91146	3109	1	FOS	-0.196104	Clinical	CD4 T
HALLMARK_ESTROGEN_RESPONSE_LATE	0.255509	0.730657	0.680964	1.17499	1889	5	S100A9|ID2	0.592594	Clinical	CD4 T
HALLMARK_FATTY_ACID_METABOLISM	0.455023	0.845042	-0.51628	-0.977112	1299	4	HSPH1|XIST|HSP90AA1	-0.341967	Clinical	CD4 T
HALLMARK_G2M_CHECKPOINT	0.311589	0.759891	-0.540107	-1.10403	811	5	ILF3|HNRNPU|TRA2B|SFPQ|NCL	-0.506418	Clinical	CD4 T
HALLMARK_GLYCOLYSIS	0.796709	0.87863	0.542311	0.791416	5035	2	HSPA5|CXCR4	0.0987001	Clinical	CD4 T
HALLMARK_HYPOXIA	0.751874	0.87863	0.383824	0.812457	6317	13	S100A4|GAPDH|ETS1|HSPA5|JUN|ZFP36|BTG1|PNRC1|PPP1R15A	0.123855	Clinical	CD4 T
HALLMARK_IL2_STAT5_SIGNALING	0.155874	0.720847	0.72902	1.25791	1152	5	IFITM3|GADD45B|SELL	0.807226	Clinical	CD4 T
HALLMARK_IL6_JAK_STAT3_SIGNALING	0.702864	0.87863	-0.476191	-0.815669	2232	3	IRF1|LTB|JUN	-0.153129	Clinical	CD4 T
HALLMARK_INFLAMMATORY_RESPONSE	0.0928369	0.720847	0.669303	1.33716	752	10	CXCL8|IFITM1|TIMP1|CCR7|NFKBIA	1.03228	Clinical	CD4 T
HALLMARK_INTERFERON_ALPHA_RESPONSE	0.0486765	0.720847	0.720803	1.40967	387	9	IFITM3|IFITM1|B2M|IFITM2|TXNIP	1.31268	Clinical	CD4 T
HALLMARK_INTERFERON_GAMMA_RESPONSE	0.262287	0.730657	0.553987	1.17265	2203	13	IFITM3|B2M|IFITM2|TXNIP|SOD2|NFKBIA	0.581223	Clinical	CD4 T
HALLMARK_KRAS_SIGNALING_UP	0.2213	0.730657	0.629061	1.19607	1732	8	FCER1G|CTSS|ID2|ETS1	0.655019	Clinical	CD4 T
HALLMARK_MITOTIC_SPINDLE	0.980348	0.980348	-0.513089	-0.681856	4788	1	EZR	-0.0086197	Clinical	CD4 T
HALLMARK_MTORC1_SIGNALING	0.775227	0.87863	0.486349	0.800243	5538	4	GAPDH|HSPA5|PPP1R15A	0.110571	Clinical	CD4 T
HALLMARK_MYC_TARGETS_V1	0.832917	0.87863	0.349724	0.740277	6998	13	NPM1|PABPC1|SRSF3|HSP90AB1|EEF1B2|RACK1|EIF4G2|HNRNPA1|SNRPD2|NAP1L1	0.0793984	Clinical	CD4 T
HALLMARK_MYC_TARGETS_V2	0.243697	0.730657	0.879581	1.1755	1246	1	NPM1	0.613149	Clinical	CD4 T
HALLMARK_MYOGENESIS	0.450139	0.845042	0.659469	1.03033	3073	3	GADD45B|TPM3	0.346653	Clinical	CD4 T
HALLMARK_OXIDATIVE_PHOSPHORYLATION	0.723266	0.87863	0.486532	0.839504	5349	5	ATP5F1E|UQCRB|COX7A2|COX7C	0.140702	Clinical	CD4 T
HALLMARK_P53_PATHWAY	0.197089	0.730657	0.622285	1.217	1570	9	S100A4|TXNIP|SAT1|JUN|BTG1|RACK1|PPP1R15A	0.705337	Clinical	CD4 T
HALLMARK_PANCREAS_BETA_CELLS	0.79402	0.87863	0.602094	0.804659	4062	1	SRP14	0.100169	Clinical	CD4 T
HALLMARK_PEROXISOME	0.577915	0.87863	0.647368	0.94473	3652	2	SOD2|PABPC1	0.238136	Clinical	CD4 T
HALLMARK_PI3K_AKT_MTOR_SIGNALING	0.773928	0.87863	0.55518	0.810196	4891	2	CFL1|CXCR4	0.111299	Clinical	CD4 T
HALLMARK_REACTIVE_OXYGEN_SPECIES_PATHWAY	0.331234	0.759891	0.713597	1.1149	2261	3	FTL|SOD2	0.479865	Clinical	CD4 T
HALLMARK_TGF_BETA_SIGNALING	0.90145	0.925172	0.446726	0.69795	6155	3	ID2|JUNB|PPP1R15A	0.0450585	Clinical	CD4 T
HALLMARK_TNFA_SIGNALING_VIA_NFKB	0.625381	0.87863	0.39645	0.911612	5543	21	GADD45B|FOSB|SOD2|ID2|NFKBIA|IER2|SAT1|IL7R|JUNB|CCNL1|JUN|ZFP36|EIF1|BTG1	0.203856	Clinical	CD4 T
HALLMARK_UNFOLDED_PROTEIN_RESPONSE	0.666535	0.87863	0.492602	0.884273	5044	6	NPM1|HSPA5|EEF2	0.176177	Clinical	CD4 T
HALLMARK_UV_RESPONSE_UP	0.409751	0.845042	0.519143	1.06264	3386	11	FOSB|SOD2|NFKBIA|DNAJA1|JUNB|EIF5|BTG1	0.38748	Clinical	CD4 T
HALLMARK_XENOBIOTIC_METABOLISM	0.42564	0.845042	0.78534	1.04956	2177	1	ID2	0.370958	Clinical	CD4 T
HALLMARK_ADIPOGENESIS	0.442151	0.845719	0.472626	1.04057	4027	16	RETN|UCP2|PFKFB3|APLP2	0.354429	Clinical	Mono
HALLMARK_ALLOGRAFT_REJECTION	0.277091	0.73891	0.472819	1.13145	2533	33	CCL4|TIMP1|CD79A|SPI1|CD3D|FYB1|HLA-A|TAPBP|B2M|GBP2	0.557377	Clinical	Mono
HALLMARK_ANDROGEN_RESPONSE	0.445233	0.845719	0.537843	1.03237	3828	7	MYL12A|B2M|INSIG1	0.351413	Clinical	Mono
HALLMARK_ANGIOGENESIS	0.106459	0.511002	0.817301	1.3235	777	3	TIMP1|S100A4	0.972819	Clinical	Mono
HALLMARK_APICAL_JUNCTION	0.61667	0.845719	0.422451	0.92156	5607	15	FYB1|ACTB|CAP1|MYL12B|INSIG1|PTPRC	0.209947	Clinical	Mono
HALLMARK_APICAL_SURFACE	0.865362	0.966856	-0.458763	-0.74586	3007	2	LYN|PLAUR	-0.0628019	Clinical	Mono
HALLMARK_APOPTOSIS	0.336624	0.807897	0.472366	1.10057	3068	26	IFITM3|TIMP1|TSPO|TXNIP|CD14|GADD45B|MCL1|CFLAR|IL1B|DDIT3	0.472855	Clinical	Mono
HALLMARK_BILE_ACID_METABOLISM	0.485534	0.845719	-0.523236	-0.957736	1308	3	PNPLA8|ACSL1|GSTK1	-0.31378	Clinical	Mono
HALLMARK_CHOLESTEROL_HOMEOSTASIS	0.542204	0.845719	0.515514	0.961256	4579	6	S100A11|PLAUR|ACTG1	0.265837	Clinical	Mono
HALLMARK_COAGULATION	0.270895	0.73891	0.593081	1.16903	2365	8	TIMP1|LTA4H|CTSB|SERPINA1|PLEK|CFD	0.567198	Clinical	Mono
HALLMARK_COMPLEMENT	0.0758439	0.511002	0.553511	1.30578	691	29	S100A9|FCN1|FCER1G|TIMP1|LTA4H|S100A12|CTSB|TNFAIP3|SERPINA1|LAP3|PSMB9|CD55|LCP2|CTSD|CEBPB|HSPA5|CALM1	1.12008	Clinical	Mono
HALLMARK_DNA_REPAIR	0.59164	0.845719	-0.373702	-0.833991	919	6	GUK1|SUPT5H|HCLS1|PDE4B|EDF1|SDCBP	-0.227943	Clinical	Mono
HALLMARK_E2F_TARGETS	0.943837	0.998781	0.312805	0.600417	8116	7	DEK|CDKN1A|HNRNPD|ILF3|HMGB2|NAP1L1	0.0251029	Clinical	Mono
HALLMARK_EPITHELIAL_MESENCHYMAL_TRANSITION	0.582396	0.845719	0.437431	0.945502	5279	14	TIMP1|GADD45B|TNFAIP3|ID2|CXCL8|JUN	0.234782	Clinical	Mono
HALLMARK_ESTROGEN_RESPONSE_EARLY	0.598695	0.845719	0.46978	0.925988	5228	8	FOS|BHLHE40|PPIF|PMAIP1|ELF1|RAB31	0.222795	Clinical	Mono
HALLMARK_ESTROGEN_RESPONSE_LATE	0.0915509	0.511002	0.621744	1.34389	829	14	S100A9|FOS|ZFP36|SERPINA1|COX6C|PPIF|ID2	1.03834	Clinical	Mono
HALLMARK_FATTY_ACID_METABOLISM	0.00473186	0.113565	-0.872422	-2.03496	5	8	HSPH1|HSP90AA1	-2.32497	Clinical	Mono
HALLMARK_G2M_CHECKPOINT	0.607959	0.845719	-0.332174	-0.785249	717	9	SFPQ|TRA2B|HNRNPU|YTHDC1|EWSR1|ILF3|NCL|HNRNPD|HIF1A	-0.216125	Clinical	Mono
HALLMARK_GLYCOLYSIS	0.696703	0.883941	0.432338	0.852186	6084	8	PGK1|PKM|HSPA5|CXCR4|IER3	0.156953	Clinical	Mono
HALLMARK_HEDGEHOG_SIGNALING	0.738066	0.88568	-0.627787	-0.83995	3648	1	MYH9	-0.131905	Clinical	Mono
HALLMARK_HEME_METABOLISM	0.463133	0.845719	0.518709	1.02243	4044	8	UCP2|CTSB|SDCBP	0.334295	Clinical	Mono
HALLMARK_HYPOXIA	0.136782	0.596867	0.524718	1.23786	1247	29	FOS|KLF6|BTG1|PGK1|PFKFB3|PLAC8|PPP1R15A|S100A4|BHLHE40|ZFP36	0.863971	Clinical	Mono
HALLMARK_IL2_STAT5_SIGNALING	0.00164492	0.078956	0.695083	1.58889	14	22	IFITM3|SELL|KLF6|IL10RA|CTSZ|FGL2|BHLHE40|GADD45B|CD83	2.78386	Clinical	Mono
HALLMARK_IL6_JAK_STAT3_SIGNALING	0.987	0.998781	-0.178886	-0.427256	986	12	IRF1	-0.0056828	Clinical	Mono
HALLMARK_INFLAMMATORY_RESPONSE	0.166211	0.664844	0.503544	1.20497	1519	33	SELL|TIMP1|KLF6|ATP2B1|IFITM1|IL10RA|CD14|TAPBP|FPR1|IL1B|LY6E|CD55|LCP2|CXCL8|CYBB|CDKN1A|HIF1A	0.77934	Clinical	Mono
HALLMARK_INTERFERON_ALPHA_RESPONSE	0.0111062	0.1777	0.675369	1.51692	100	19	IFITM3|SELL|IFITM2|PSMB8|IFITM1|PSME2|PSME1|TXNIP|HLA-C|B2M|GBP2|LAP3|PSMB9|LY6E	1.95443	Clinical	Mono
HALLMARK_INTERFERON_GAMMA_RESPONSE	0.0329133	0.314892	0.559282	1.36212	302	39	IFITM3|IFITM2|BTG1|PSMB8|PSME2|PSME1|TXNIP|IL10RA|VAMP8|VAMP5|FGL2|HLA-A|TAPBP|SAMHD1|FPR1|B2M|TNFAIP3|HLA-B|LAP3|PSMB9|LY6E|LCP2|CDKN1A|HIF1A	1.48263	Clinical	Mono
HALLMARK_KRAS_SIGNALING_DN	0.205696	0.73891	-0.749141	-1.21796	714	2	SGK1|NR4A2	-0.686774	Clinical	Mono
HALLMARK_KRAS_SIGNALING_UP	0.102375	0.511002	0.580741	1.30438	930	19	FCER1G|RETN|PSMB8|IL10RA|PPP1R15A|LCP1|TNFAIP3|ID2|IL1B	0.989805	Clinical	Mono
HALLMARK_MITOTIC_SPINDLE	0.57091	0.845719	0.470581	0.948123	5035	9	EZR|CDC42	0.243432	Clinical	Mono
HALLMARK_MTORC1_SIGNALING	0.866142	0.966856	-0.274293	-0.748318	769	25	HSPD1	-0.062411	Clinical	Mono
HALLMARK_MYC_TARGETS_V1	0.822323	0.96272	-0.270955	-0.777024	721	29	HSPD1	-0.0849573	Clinical	Mono
HALLMARK_MYC_TARGETS_V2	0.0346874	0.314892	-0.86382	-1.73536	75	4	HSPD1	-1.45983	Clinical	Mono
HALLMARK_MYOGENESIS	0.416386	0.845719	0.515036	1.05637	3709	10	LSP1|BHLHE40|GADD45B|CDKN1A|TPM3|CFD	0.380504	Clinical	Mono
HALLMARK_OXIDATIVE_PHOSPHORYLATION	0.437952	0.845719	0.444284	1.03952	3994	27	ATP5F1E|COX7A2|ATP5MG|NDUFA6|NDUFA2|UQCRB|COX6B1|COX6C|COX5B|COX7C|UQCR10|COX6A1	0.358573	Clinical	Mono
HALLMARK_P53_PATHWAY	0.266074	0.73891	0.497191	1.14799	2424	24	FOS|BTG1|TXNIP|VAMP8|PPP1R15A|S100A4	0.574997	Clinical	Mono
HALLMARK_PANCREAS_BETA_CELLS	0.991945	0.998781	-0.362543	-0.589425	3447	2	MAFB|SRP14	-0.0035125	Clinical	Mono
HALLMARK_PEROXISOME	0.33065	0.807897	0.601667	1.1219	2792	6	TSPO|CNBP	0.480632	Clinical	Mono
HALLMARK_PI3K_AKT_MTOR_SIGNALING	0.911855	0.994751	0.297582	0.655179	8306	16	CFL1|ACTR2|YWHAB|DDIT3|CDKN1A|CXCR4|ARHGDIA|PFN1|ARF1|GRB2	0.0400742	Clinical	Mono
HALLMARK_PROTEIN_SECRETION	0.647193	0.862924	-0.417241	-0.83821	1417	4	GNAS|ARF1|ATP1A1|CD63	-0.188966	Clinical	Mono
HALLMARK_REACTIVE_OXYGEN_SPECIES_PATHWAY	0.0393614	0.314892	0.808733	1.45298	322	5	LSP1|JUNB|NDUFA6	1.40493	Clinical	Mono
HALLMARK_SPERMATOGENESIS	0.729976	0.88568	-0.631218	-0.84454	3608	1	TLE4	-0.136692	Clinical	Mono
HALLMARK_TGF_BETA_SIGNALING	0.265065	0.73891	0.630685	1.17601	2238	6	JUNB|PPP1R15A|ID2	0.576648	Clinical	Mono
HALLMARK_TNFA_SIGNALING_VIA_NFKB	0.378407	0.845719	0.418328	1.0705	3581	59	CCL4|FOS|KLF6|ATP2B1|BTG1|JUNB|PFKFB3|PPP1R15A|FOSB|BHLHE40|ZFP36|GADD45B|CD83|MCL1|TNFAIP3|ID2|CFLAR|IL1B	0.422041	Clinical	Mono
HALLMARK_UNFOLDED_PROTEIN_RESPONSE	0.699786	0.883941	-0.329825	-0.792535	654	14	EIF4A3|EEF2|ATF4|YWHAZ|HSP90B1|HERPUD1|EIF4A2|FUS|ATF3|CALR|TSPYL2|NPM1|HSPA5|CEBPB	-0.155034	Clinical	Mono
HALLMARK_UV_RESPONSE_DN	0.610814	0.845719	0.476821	0.915239	5252	7	ATP2B1|BHLHE40|INSIG1|ANXA2	0.214091	Clinical	Mono
HALLMARK_UV_RESPONSE_UP	0.239939	0.73891	0.50843	1.16839	2187	23	FOS|BTG1|JUNB|NXF1|FOSB|DDX21|PPIF|GRINA	0.6199	Clinical	Mono
HALLMARK_XENOBIOTIC_METABOLISM	0.998781	0.998781	0.243126	0.436803	8195	5	ID2|NINJ1|GSTO1|UPP1|TMBIM6	0.00052956	Clinical	Mono
HALLMARK_ADIPOGENESIS	0.580194	0.763413	-0.370833	-0.921215	4727	17	ACLY|GPAT4|PFKL|ELOVL6	-0.236427	Clinical	NK
HALLMARK_ALLOGRAFT_REJECTION	0.00844773	0.0603409	0.385631	1.64305	7	41	SRGN|GZMB|CCL4|CD3D|NPM1|TAPBP|FGR|ITGAL|PRF1|FLNA|HLA-A|B2M|CTSS|HLA-DRA|PTPRC|HLA-E|ETS1	2.07326	Clinical	NK
HALLMARK_ANDROGEN_RESPONSE	0.442953	0.707311	0.339728	0.995389	1055	11	MYL12A|SLC38A2|UBE2I|B2M|SAT1	0.353642	Clinical	NK
HALLMARK_ANGIOGENESIS	0.911133	0.969148	-0.409122	-0.669107	5679	3	FGFR1	-0.0404185	Clinical	NK
HALLMARK_APICAL_JUNCTION	0.668469	0.815206	-0.351774	-0.850036	5316	15	CAP1|DLG1|AKT2	-0.174919	Clinical	NK
HALLMARK_APICAL_SURFACE	0.930382	0.969148	-0.397078	-0.64941	5799	3	GATA3|BRCA1	-0.0313388	Clinical	NK
HALLMARK_APOPTOSIS	0.0165426	0.103391	0.391385	1.57606	19	32	TXNIP|IFITM3|IER3|CD69|PDCD4|CD44|SOD2|ISG20|PRF1|SAT1|JUN|GADD45B|DNAJA1|HMGB2|IRF1|DDIT3	1.7814	Clinical	NK
HALLMARK_BILE_ACID_METABOLISM	0.0392372	0.196186	-0.731429	-1.52957	285	8	ATXN1|LCK	-1.4063	Clinical	NK
HALLMARK_CHOLESTEROL_HOMEOSTASIS	0.485555	0.714052	-0.465668	-0.999534	3579	9	SCD|CTNNB1|LSS|HMGCR|ATF5|TP53INP1	-0.313761	Clinical	NK
HALLMARK_COAGULATION	0.143778	0.513494	-0.634785	-1.32747	1047	8	GNB2|SERPINE1|PECAM1|GSN	-0.842307	Clinical	NK
HALLMARK_COMPLEMENT	0.376316	0.671992	0.25716	1.05008	428	34	GZMB|FCER1G|CTSD|PFN1|PLAUR|GNAI2|CTSS|CALM1	0.424448	Clinical	NK
HALLMARK_DNA_REPAIR	0.0337359	0.187422	-0.686802	-1.54682	256	11	RAE1	-1.47191	Clinical	NK
HALLMARK_E2F_TARGETS	0.268914	0.548617	-0.399694	-1.1619	2448	43	JPT1|CSE1L|PPM1D|CIT|SPC24|DLGAP5|KIF22|CDC25B|BIRC5|BUB1B|CENPE|RAN|CDCA8	-0.570387	Clinical	NK
HALLMARK_EPITHELIAL_MESENCHYMAL_TRANSITION	0.214943	0.538811	0.342103	1.18667	373	19	ID2|PLAUR|CD44|FLNA|CXCL8|SAT1|JUN|GADD45B|TNFAIP3	0.667678	Clinical	NK
HALLMARK_ESTROGEN_RESPONSE_EARLY	0.615847	0.769808	-0.380924	-0.893408	4818	13	PMAIP1|SLC9A3R1|IGFBP4	-0.210527	Clinical	NK
HALLMARK_ESTROGEN_RESPONSE_LATE	0.0527344	0.239702	0.463098	1.51111	107	15	ID2|JAK1|FOS|DUSP2|PDCD4|CD44|ISG20	1.27791	Clinical	NK
HALLMARK_FATTY_ACID_METABOLISM	0.865975	0.969148	-0.296244	-0.667205	6596	11	RDH11|SUCLA2|ACADVL|PPARA|XIST|HMGCS1|DECR1	-0.0624945	Clinical	NK
HALLMARK_G2M_CHECKPOINT	0.346191	0.641094	0.252808	1.05936	358	38	TRA2B|YTHDC1|SFPQ|ILF3|SLC38A1|STMN1|PAFAH1B1|NASP	0.460684	Clinical	NK
HALLMARK_GLYCOLYSIS	0.0776367	0.317824	0.439237	1.43325	158	15	IER3|STMN1|CD44|NASP|ISG20|DDIT4|ENO1|HSPA5	1.10993	Clinical	NK
HALLMARK_HEDGEHOG_SIGNALING	0.875678	0.969148	-0.482217	-0.723486	5162	2	ADGRG1	-0.0576553	Clinical	NK
HALLMARK_HEME_METABOLISM	0.329218	0.633112	-0.44218	-1.12566	2719	19	CA1|ALAS2|SNCA|SLC4A1|HEBP1|PPP2R5B|ACP5	-0.482516	Clinical	NK
HALLMARK_HYPOXIA	0.00172265	0.0215332	0.460912	1.86313	1	33	IER3|FOS|SLC2A3|PLAUR|TES|ISG20|DDIT4|PPP1R15A|GAPDH|JUN|S100A4|ETS1|TNFAIP3|DDIT3|ZFP36|ENO1|HSPA5|DUSP1|PNRC1|BTG1|BHLHE40	2.7638	Clinical	NK
HALLMARK_IL2_STAT5_SIGNALING	0.413133	0.688554	0.272845	1.02847	603	25	IFITM3|SLC2A3|AHNAK|CDC42SE2|NFKBIZ|CD44|GADD45B	0.38391	Clinical	NK
HALLMARK_IL6_JAK_STAT3_SIGNALING	0.798024	0.927935	0.264257	0.752678	2018	10	CD44|JUN|IRF1|IL1B	0.0979842	Clinical	NK
HALLMARK_INFLAMMATORY_RESPONSE	0.165	0.525959	0.319504	1.23661	230	27	IFITM1|CD69|IL7R|LY6E|PTPRE|TAPBP|PLAUR|CXCL8|NFKBIA	0.782516	Clinical	NK
HALLMARK_INTERFERON_ALPHA_RESPONSE	0.00297974	0.0297974	0.553046	1.94357	4	20	IFITM2|TXNIP|IFITM3|IFITM1|ELF1|IFI27|LY6E|ISG20|PSME1|PSME2|B2M|HLA-C	2.52582	Clinical	NK
HALLMARK_INTERFERON_GAMMA_RESPONSE	0.00087719	0.020202	0.590442	2.411	0	34	HLA-B|IFITM2|TXNIP|IFITM3|CD69|IFI27|LY6E|TAPBP|SOD2|ISG20|PSME1|PSME2|HLA-A|B2M|NFKBIA	3.0569	Clinical	NK
HALLMARK_KRAS_SIGNALING_DN	0.580186	0.763413	0.711324	0.948083	2933	1	NR4A2	0.236433	Clinical	NK
HALLMARK_KRAS_SIGNALING_UP	0.537143	0.746032	0.245942	0.951895	751	27	FCER1G|ID2|IL7R|PLAUR|PPP1R15A|CTSS|ETS1|LAPTM5|TNFAIP3|LCP1	0.26991	Clinical	NK
HALLMARK_MITOTIC_SPINDLE	0.916836	0.969148	-0.226197	-0.636508	8124	34	DLG1|DLGAP5|KIF22|BIRC5|CENPE|TUBD1|MAPRE1|GSN|CENPJ|KIF11|KATNA1	-0.0377084	Clinical	NK
HALLMARK_MTORC1_SIGNALING	0.231194	0.548617	-0.425955	-1.20267	2052	35	CCNG1|ACLY|SLC9A3R1|RDH11|PFKL|SCD	-0.636024	Clinical	NK
HALLMARK_MYC_TARGETS_V1	0.168307	0.525959	-0.453125	-1.26947	1487	33	EIF3B|HNRNPA1|TOMM70	-0.773899	Clinical	NK
HALLMARK_MYC_TARGETS_V2	0.202225	0.538811	0.531583	1.26074	617	6	NPM1|DUSP2|HSPD1	0.694165	Clinical	NK
HALLMARK_MYOGENESIS	0.270637	0.548617	-0.464425	-1.18229	2235	19	ADAM12|LSP1|AKT2|SCD|PTP4A3|GSN|CHRNB1|SH2B1|COL6A2	-0.567613	Clinical	NK
HALLMARK_NOTCH_SIGNALING	0.517554	0.739364	-0.744019	-0.991635	2564	1	MAML2	-0.286044	Clinical	NK
HALLMARK_OXIDATIVE_PHOSPHORYLATION	0.975234	0.975234	-0.194542	-0.530235	8426	28	TOMM70|PHB2|ATP5F1C|SUCLA2	-0.010891	Clinical	NK
HALLMARK_P53_PATHWAY	0.215524	0.538811	0.296337	1.17349	260	31	TXNIP|TSPYL2|CTSD|IER3|FOS|PTPRE|DDIT4|PPP1R15A|HEXIM1|SAT1|JUN|S100A4|RACK1	0.666504	Clinical	NK
HALLMARK_PANCREAS_BETA_CELLS	0.399947	0.688554	0.564696	1.03034	1506	3	SRP14|FOXO1|NEUROD1	0.397998	Clinical	NK
HALLMARK_PEROXISOME	0.270075	0.548617	-0.538723	-1.18212	2017	10	ATXN1|RDH11|CLN8	-0.568516	Clinical	NK
HALLMARK_PI3K_AKT_MTOR_SIGNALING	0.471452	0.714052	-0.411973	-1.00864	3789	16	VAV3|LCK	-0.326563	Clinical	NK
HALLMARK_PROTEIN_SECRETION	0.274308	0.548617	0.40241	1.14618	693	10	TMED2|GNAS|SOD1|ANP32E|GOLGA4|GBF1|SNX2|AP1G1|IGF2R|STAM	0.561761	Clinical	NK
HALLMARK_REACTIVE_OXYGEN_SPECIES_PATHWAY	0.962264	0.975234	0.194368	0.589441	2192	12	JUNB|SOD2|FTL|NDUFA6	0.0167057	Clinical	NK
HALLMARK_SPERMATOGENESIS	0.452679	0.707311	-0.626284	-1.02427	2821	3	MLF1	-0.34421	Clinical	NK
HALLMARK_TGF_BETA_SIGNALING	0.0826342	0.317824	0.490314	1.4366	196	11	ID2|ARID4B|JUNB|PPP1R15A	1.08284	Clinical	NK
HALLMARK_TNFA_SIGNALING_VIA_NFKB	0.00121212	0.020202	0.542247	2.37092	0	47	CCL4|ID2|IER3|FOS|CD69|SLC2A3|IL7R|DUSP2|PTPRE|JUNB|PLAUR|LITAF|CD44|SOD2|PPP1R15A|NFKBIA|SAT1|JUN|EIF1|IER2|CCNL1|GADD45B|FOSB	2.91645	Clinical	NK
HALLMARK_UNFOLDED_PROTEIN_RESPONSE	0.00047916	0.020202	0.715402	2.2807	0	14	TSPYL2|HSP90B1|NPM1|ATF4|CALR|HERPUD1|DDIT4|EEF2|EIF4A2|FUS|HSPA5	3.31952	Clinical	NK
HALLMARK_UV_RESPONSE_DN	0.197316	0.538811	-0.536691	-1.25874	1543	13	ATXN1|DLG1|CDK13|SERPINE1	-0.704837	Clinical	NK
HALLMARK_UV_RESPONSE_UP	0.00632184	0.052682	0.529133	1.83543	10	19	FOS|JUNB|NXF1|DNAJB1|DDX21|SOD2|NFKBIA|FOSB|DNAJA1|HNRNPU|IRF1	2.19916	Clinical	NK
HALLMARK_WNT_BETA_CATENIN_SIGNALING	0.612226	0.769808	-0.517102	-0.905166	3965	4	SKP2|CTNNB1|HDAC5	-0.213088	Clinical	NK
HALLMARK_XENOBIOTIC_METABOLISM	0.779211	0.927632	0.287385	0.757164	2113	8	ID2|MT2A	0.108345	Clinical	NK
HALLMARK_ADIPOGENESIS	0.533126	0.726384	0.728814	0.97764	2743	1	UBC	0.27317	Clinical	other
HALLMARK_ALLOGRAFT_REJECTION	0.561122	0.726384	0.420624	0.956166	4681	17	NPM1|SRGN|CD3D|ETS1|ITGB2|FYB1|CD79A|CTSS|B2M	0.250943	Clinical	other
HALLMARK_ANDROGEN_RESPONSE	0.281067	0.6324	0.690987	1.15709	2012	4	MYL12A|B2M|SAT1|SLC38A2	0.551191	Clinical	other
HALLMARK_ANGIOGENESIS	0.243269	0.576164	0.804495	1.17728	1526	2	S100A4|TIMP1	0.613913	Clinical	other
HALLMARK_APICAL_JUNCTION	0.581107	0.726384	0.532889	0.937059	4262	5	FYB1|ACTB|ARPC2|ACTG1	0.235744	Clinical	other
HALLMARK_APICAL_SURFACE	0.161065	0.477152	0.923729	1.2391	828	1	PLAUR	0.793	Clinical	other
HALLMARK_APOPTOSIS	0.0143797	0.162982	0.698486	1.53072	117	14	GADD45B|IFITM3|IER3|SOD2|DNAJA1|CDKN1A|TXNIP|JUN|DDIT3	1.84225	Clinical	other
HALLMARK_CHOLESTEROL_HOMEOSTASIS	0.625183	0.740348	0.576923	0.907175	4269	3	PLAUR|PNRC1|ACTG1	0.203993	Clinical	other
HALLMARK_COAGULATION	0.603792	0.734341	0.634043	0.927843	3789	2	PLEK|TIMP1	0.219113	Clinical	other
HALLMARK_COMPLEMENT	0.0617942	0.252794	0.695313	1.38915	486	9	FCER1G|TNFAIP3|PLAUR|S100A9|PLEK|CALM1|CTSS	1.20905	Clinical	other
HALLMARK_DNA_REPAIR	0.180258	0.477152	-0.919492	-1.22669	881	1	GUK1	-0.744107	Clinical	other
HALLMARK_E2F_TARGETS	0.147438	0.473907	0.80559	1.26674	1006	3	CDKN1A|TRA2B	0.831391	Clinical	other
HALLMARK_EPITHELIAL_MESENCHYMAL_TRANSITION	0.0113454	0.162982	0.731362	1.557	91	12	CXCL8|GADD45B|TNFAIP3|PLAUR|VIM|LGALS1|ID2|JUN	1.94518	Clinical	other
HALLMARK_ESTROGEN_RESPONSE_EARLY	0.934045	0.967776	0.461276	0.67502	5862	2	FOS|CD44	0.0296322	Clinical	other
HALLMARK_ESTROGEN_RESPONSE_LATE	0.441879	0.710163	0.567362	1.03705	3310	6	S100A9|ID2|ZFP36|FOS|DUSP2	0.354697	Clinical	other
HALLMARK_FATTY_ACID_METABOLISM	0.528149	0.726384	-0.490566	-0.928696	1500	4	HSPH1|HSP90AA1	-0.277243	Clinical	other
HALLMARK_G2M_CHECKPOINT	0.459896	0.713632	0.56016	1.02388	3445	6	NCL|HSPA8|HNRNPU|SFPQ|TRA2B	0.33734	Clinical	other
HALLMARK_GLYCOLYSIS	0.422437	0.710163	0.59563	1.04739	3098	5	IER3|HSPA5|ENO1	0.374238	Clinical	other
HALLMARK_HEME_METABOLISM	0.0309641	0.174173	-0.863748	-1.63517	87	4	ALAS2|SLC25A37|EPB41	-1.50914	Clinical	other
HALLMARK_HYPOXIA	0.0109219	0.162982	0.657879	1.54467	92	20	S100A4|IER3|TNFAIP3|PLAUR|CDKN1A|GAPDH|PPP1R15A|ETS1|JUN|DDIT3|ZFP36	1.9617	Clinical	other
HALLMARK_IL2_STAT5_SIGNALING	0.0485387	0.218424	0.728885	1.41893	376	8	GADD45B|IFITM3	1.31391	Clinical	other
HALLMARK_IL6_JAK_STAT3_SIGNALING	0.548316	0.726384	0.610323	0.959695	3744	3	JUN|TNFRSF1B|CD44	0.260969	Clinical	other
HALLMARK_INFLAMMATORY_RESPONSE	0.0379825	0.189912	0.682892	1.45381	307	12	CXCL8|NFKBIA|PLAUR|CCR7|CDKN1A	1.42042	Clinical	other
HALLMARK_INTERFERON_ALPHA_RESPONSE	0.706177	0.81482	-0.354455	-0.80884	1691	7	CD74	-0.151087	Clinical	other
HALLMARK_INTERFERON_GAMMA_RESPONSE	0.404242	0.710163	0.480376	1.06614	3334	15	NFKBIA|IFITM3|TNFAIP3|IFITM2|SOD2|CDKN1A|TXNIP	0.393358	Clinical	other
HALLMARK_KRAS_SIGNALING_DN	0.374004	0.701258	0.813559	1.09132	1924	1	NR4A2	0.427123	Clinical	other
HALLMARK_KRAS_SIGNALING_UP	0.0181092	0.162982	0.723652	1.51361	144	11	FCER1G|TNFAIP3|PLAUR|ID2|PPP1R15A|ETS1|ITGB2|CTSS	1.7421	Clinical	other
HALLMARK_MITOTIC_SPINDLE	0.955871	0.967776	-0.406168	-0.625408	3573	2	EPB41	-0.0196009	Clinical	other
HALLMARK_MTORC1_SIGNALING	0.56613	0.726384	0.455362	0.952448	4532	11	CDKN1A|GAPDH|PPP1R15A|ITGB2|DDIT3|NAMPT|HSPA5	0.247084	Clinical	other
HALLMARK_MYC_TARGETS_V1	0.967776	0.967776	-0.218863	-0.586253	1831	12	HSPD1|HSP90AB1	-0.0142251	Clinical	other
HALLMARK_MYC_TARGETS_V2	0.960469	0.967776	0.39703	0.624305	6559	3	NPM1|DUSP2	0.0175169	Clinical	other
HALLMARK_MYOGENESIS	0.17551	0.477152	0.744795	1.24719	1256	4	GADD45B|CDKN1A|TPM3	0.755699	Clinical	other
HALLMARK_OXIDATIVE_PHOSPHORYLATION	0.768209	0.864235	0.425532	0.801936	5842	7	ATP5ME|CYCS|ATP5F1E|COX7A2|UQCRB	0.11452	Clinical	other
HALLMARK_P53_PATHWAY	0.0300999	0.174173	0.667767	1.4634	246	14	S100A4|IER3|ZFP36L1|CDKN1A|PPP1R15A|TXNIP|JUN|HEXIM1|DDIT3|SAT1|TSPYL2	1.52143	Clinical	other
HALLMARK_PANCREAS_BETA_CELLS	0.949291	0.967776	0.525424	0.70481	4885	1	SRP14	0.0226007	Clinical	other
HALLMARK_PEROXISOME	0.531145	0.726384	0.668085	0.97766	3333	2	SOD2|PABPC1	0.274787	Clinical	other
HALLMARK_PI3K_AKT_MTOR_SIGNALING	0.334683	0.701258	0.666513	1.11611	2396	4	CDKN1A|DDIT3|CFL1	0.475366	Clinical	other
HALLMARK_PROTEIN_SECRETION	0.36542	0.701258	-0.826271	-1.10233	1787	1	GNAS	-0.437208	Clinical	other
HALLMARK_REACTIVE_OXYGEN_SPECIES_PATHWAY	0.0787701	0.295388	0.854701	1.34396	537	3	FTL|SOD2|JUNB	1.10364	Clinical	other
HALLMARK_TGF_BETA_SIGNALING	0.111859	0.387206	0.82906	1.30364	763	3	JUNB|ID2|PPP1R15A	0.951327	Clinical	other
HALLMARK_TNFA_SIGNALING_VIA_NFKB	0.0220621	0.165466	0.574172	1.4658	198	33	NFKBIA|GADD45B|FOSB|IER3|TNFAIP3|PLAUR|SOD2|CDKN1A|PLEK|JUNB|ID2|PPP1R15A|NR4A2|JUN|ZFP36|IER2|NAMPT|SAT1	1.65635	Clinical	other
HALLMARK_UNFOLDED_PROTEIN_RESPONSE	0.436848	0.710163	0.535638	1.04273	3392	8	NPM1|EIF4A3|TSPYL2|ATF4|HSPA5|FUS|EEF2	0.359669	Clinical	other
HALLMARK_UV_RESPONSE_DN	0.221208	0.553021	-0.719493	-1.24263	702	3	ATP2B1	-0.655199	Clinical	other
HALLMARK_UV_RESPONSE_UP	0.0169138	0.162982	0.703919	1.52013	137	13	NFKBIA|FOSB|SOD2|DNAJA1|NXF1|JUNB	1.77176	Clinical	other
HALLMARK_XENOBIOTIC_METABOLISM	0.34933	0.701258	0.826271	1.10837	1797	1	ID2	0.456764	Clinical	other
HALLMARK_ADIPOGENESIS	0.625336	0.809259	0.610238	0.91	3948	2	UBC|PDCD4	0.203886	Clinical	CD8 T
HALLMARK_ALLOGRAFT_REJECTION	0.125615	0.394789	0.556951	1.30403	1123	18	B2M|CD3D|TIMP1|SRGN|CTSS|NPM1|HLA-A|ITGB2|CCL4|PTPRC|CCL5|FYB1	0.90096	Clinical	CD8 T
HALLMARK_ANDROGEN_RESPONSE	0.323328	0.621562	0.653357	1.12564	2358	4	B2M|SAT1	0.490357	Clinical	CD8 T
HALLMARK_ANGIOGENESIS	0.219319	0.507897	0.807829	1.20465	1384	2	TIMP1|S100A4	0.658924	Clinical	CD8 T
HALLMARK_APICAL_JUNCTION	0.817228	0.889627	0.37363	0.745931	6621	8	PTPRC|FYB1|ACTB|ACTG1	0.0876567	Clinical	CD8 T
HALLMARK_APOPTOSIS	0.182235	0.507897	0.556836	1.24783	1587	14	GADD45B|TXNIP|SOD2|DDIT3|TIMP1|SAT1|JUN|IFITM3|MCL1	0.739367	Clinical	CD8 T
HALLMARK_CHOLESTEROL_HOMEOSTASIS	0.86445	0.905614	0.491103	0.732344	5458	2	ACTG1|PNRC1	0.0632603	Clinical	CD8 T
HALLMARK_COAGULATION	0.260255	0.572561	0.868794	1.16507	1306	1	TIMP1	0.584601	Clinical	CD8 T
HALLMARK_COMPLEMENT	0.0354881	0.223068	0.70356	1.47387	296	10	FCER1G|S100A9|CALM1|TIMP1|TNFAIP3|CTSS	1.44992	Clinical	CD8 T
HALLMARK_DNA_REPAIR	0.202794	0.507897	-0.900709	-1.20754	1015	1	SUPT5H	-0.692944	Clinical	CD8 T
HALLMARK_E2F_TARGETS	0.0182384	0.160277	-0.752284	-1.75655	40	6	LUC7L3|SMC3|HMGB2	-1.73901	Clinical	CD8 T
HALLMARK_EPITHELIAL_MESENCHYMAL_TRANSITION	0.021856	0.160277	0.695346	1.51463	186	12	CXCL8|GADD45B|TIMP1|TNFAIP3|SAT1|JUN|ID2|VIM	1.66043	Clinical	CD8 T
HALLMARK_ESTROGEN_RESPONSE_EARLY	0.109264	0.394789	0.873854	1.30311	689	2	FOS|BCL11B	0.961524	Clinical	CD8 T
HALLMARK_ESTROGEN_RESPONSE_LATE	0.495721	0.752129	0.516083	1.00277	3938	7	S100A9|FOS|ID2|ZFP36|DUSP2	0.304763	Clinical	CD8 T
HALLMARK_FATTY_ACID_METABOLISM	0.951206	0.951206	0.347055	0.597927	6939	4	XIST|LGALS1|PSME1|HSP90AA1	0.0217254	Clinical	CD8 T
HALLMARK_G2M_CHECKPOINT	0.616809	0.809259	0.454939	0.908259	4997	8	SFPQ|HSPA8|TRA2B|NCL	0.20985	Clinical	CD8 T
HALLMARK_GLYCOLYSIS	0.697232	0.81334	0.525	0.849676	4835	3	CXCR4|ENO1|HSPA5	0.156623	Clinical	CD8 T
HALLMARK_HEDGEHOG_SIGNALING	0.651497	0.81334	-0.673759	-0.903279	3263	1	MYH9	-0.186088	Clinical	CD8 T
HALLMARK_HEME_METABOLISM	0.330739	0.621562	-0.836879	-1.12197	1656	1	YPEL5	-0.480515	Clinical	CD8 T
HALLMARK_HYPOXIA	0.44211	0.720476	0.444299	1.04027	3955	18	FOS|DDIT3|TNFAIP3|PPP1R15A|S100A4|JUN|ZFP36|DUSP1|CXCR4|ENO1|KLF6|HSPA5|BTG1|PNRC1	0.35447	Clinical	CD8 T
HALLMARK_IL2_STAT5_SIGNALING	0.41653	0.720476	0.613713	1.05734	3038	4	GADD45B|IFITM3	0.380354	Clinical	CD8 T
HALLMARK_IL6_JAK_STAT3_SIGNALING	0.893887	0.914675	0.424977	0.687796	6199	3	JUN|TGFB1|IRF1	0.0487174	Clinical	CD8 T
HALLMARK_INFLAMMATORY_RESPONSE	0.193452	0.507897	0.591019	1.23811	1618	10	CXCL8|NFKBIA|IL7R|IFITM1|TIMP1	0.713427	Clinical	CD8 T
HALLMARK_INTERFERON_ALPHA_RESPONSE	0.0599123	0.329518	0.693825	1.41927	491	9	IFITM2|TXNIP|IFITM1|B2M|HLA-C|IFITM3	1.22248	Clinical	CD8 T
HALLMARK_INTERFERON_GAMMA_RESPONSE	0.0855712	0.342285	0.60116	1.36418	751	15	IFITM2|TXNIP|NFKBIA|SOD2|B2M|TNFAIP3|IFITM3|HLA-A	1.06767	Clinical	CD8 T
HALLMARK_KRAS_SIGNALING_UP	0.0840635	0.342285	0.643952	1.3767	709	11	FCER1G|IL7R|TNFAIP3|PPP1R15A|CTSS|ID2|ITGB2	1.07539	Clinical	CD8 T
HALLMARK_MITOTIC_SPINDLE	0.0171464	0.160277	-0.613117	-1.72586	27	10	SMC3|PCNT|SPTBN1	-1.76583	Clinical	CD8 T
HALLMARK_MTORC1_SIGNALING	0.550049	0.806738	0.471918	0.965345	4516	9	DDIT3|PPP1R15A|ITGB2|CXCR4|UBE2D3|ENO1|HSPA5	0.259599	Clinical	CD8 T
HALLMARK_MYC_TARGETS_V1	0.618002	0.809259	0.402646	0.913699	5430	15	RACK1|HNRNPA1|SRSF7|NPM1|SRSF3|HNRNPA2B1|HSP90AB1|TRA2B|HNRNPC|EIF4G2	0.20901	Clinical	CD8 T
HALLMARK_MYC_TARGETS_V2	0.600317	0.809259	0.622776	0.928697	3790	2	NPM1|DUSP2	0.22162	Clinical	CD8 T
HALLMARK_MYOGENESIS	0.217345	0.507897	0.678454	1.22608	1643	5	GADD45B|EIF4A2	0.66285	Clinical	CD8 T
HALLMARK_OXIDATIVE_PHOSPHORYLATION	0.828971	0.889627	0.376812	0.732157	6586	7	ATP5F1E|COX7C|COX4I1|ATP5ME|CYCS|UQCRB|COX7A2	0.0814609	Clinical	CD8 T
HALLMARK_P53_PATHWAY	0.00568248	0.114187	0.733518	1.62054	48	13	TXNIP|FOS|DDIT3|PPP1R15A|ZFP36L1|SAT1|RACK1|S100A4|JUN	2.24546	Clinical	CD8 T
HALLMARK_PANCREAS_BETA_CELLS	0.681999	0.81334	0.656028	0.879745	3424	1	SRP14	0.166216	Clinical	CD8 T
HALLMARK_PEROXISOME	0.339034	0.621562	0.745556	1.11179	2140	2	SOD2	0.469757	Clinical	CD8 T
HALLMARK_PI3K_AKT_MTOR_SIGNALING	0.720915	0.81334	0.458242	0.828122	5452	5	DDIT3|CXCR4|UBE2D3|CFL1	0.142116	Clinical	CD8 T
HALLMARK_PROTEIN_SECRETION	0.333333	0.621562	0.749237	1.11728	2104	2	GNAS|GOLGA4	0.477121	Clinical	CD8 T
HALLMARK_REACTIVE_OXYGEN_SPECIES_PATHWAY	0.00778547	0.114187	0.935714	1.51439	53	3	FTL|JUNB|SOD2	2.10872	Clinical	CD8 T
HALLMARK_TGF_BETA_SIGNALING	0.487038	0.752129	0.519059	1.00855	3869	7	JUNB|PPP1R15A|ID2	0.312438	Clinical	CD8 T
HALLMARK_TNFA_SIGNALING_VIA_NFKB	0.124175	0.394789	0.509654	1.28348	1165	29	FOSB|GADD45B|NFKBIA|JUNB|FOS|IL7R|SOD2|CCNL1|IER2|TNFAIP3|PPP1R15A|SAT1|JUN|ID2|MCL1|ZFP36|DUSP1|CCL4|CCL5	0.905967	Clinical	CD8 T
HALLMARK_UNFOLDED_PROTEIN_RESPONSE	0.718006	0.81334	0.416196	0.830912	5817	8	EIF4A2|NPM1|ATF4|HSPA5|FUS	0.143872	Clinical	CD8 T
HALLMARK_UV_RESPONSE_DN	0.0685053	0.334915	-0.645299	-1.50674	153	6	ATP2B1	-1.16428	Clinical	CD8 T
HALLMARK_UV_RESPONSE_UP	0.00114758	0.0504935	0.766331	1.71729	9	14	FOSB|NXF1|NFKBIA|JUNB|FOS|SOD2	2.94022	Clinical	CD8 T
HALLMARK_XENOBIOTIC_METABOLISM	0.439466	0.720476	0.776596	1.04143	2206	1	ID2	0.357074	Clinical	CD8 T

### Sheet: Supplementary Table 6
	source	target	ligand	receptor	prob	pval	interaction_name	interaction_name_2	pathway_name	annotation	evidence
1	cDC2	CD14 Mono	MIF	CD74_CXCR4	5.37073e-10	0	MIF_CD74_CXCR4	MIF - (CD74+CXCR4)	MIF	Secreted Signaling	PMID: 29637711; PMID: 24760155
2	CD4 TEM	CD14 Mono	MIF	CD74_CXCR4	3.58049e-10	0.01	MIF_CD74_CXCR4	MIF - (CD74+CXCR4)	MIF	Secreted Signaling	PMID: 29637711; PMID: 24760155
3	NK_CD56bright	CD14 Mono	MIF	CD74_CXCR4	1.38744e-09	0	MIF_CD74_CXCR4	MIF - (CD74+CXCR4)	MIF	Secreted Signaling	PMID: 29637711; PMID: 24760155
4	cDC2	CD16 Mono	MIF	CD74_CXCR4	7.73932e-11	0	MIF_CD74_CXCR4	MIF - (CD74+CXCR4)	MIF	Secreted Signaling	PMID: 29637711; PMID: 24760155
5	CD4 TEM	CD16 Mono	MIF	CD74_CXCR4	5.15955e-11	0.01	MIF_CD74_CXCR4	MIF - (CD74+CXCR4)	MIF	Secreted Signaling	PMID: 29637711; PMID: 24760155
6	NK_CD56bright	CD16 Mono	MIF	CD74_CXCR4	1.99932e-10	0.01	MIF_CD74_CXCR4	MIF - (CD74+CXCR4)	MIF	Secreted Signaling	PMID: 29637711; PMID: 24760155
7	cDC2	cDC2	MIF	CD74_CXCR4	6.51212e-12	0	MIF_CD74_CXCR4	MIF - (CD74+CXCR4)	MIF	Secreted Signaling	PMID: 29637711; PMID: 24760155
8	CD4 TEM	cDC2	MIF	CD74_CXCR4	4.34142e-12	0	MIF_CD74_CXCR4	MIF - (CD74+CXCR4)	MIF	Secreted Signaling	PMID: 29637711; PMID: 24760155
9	NK_CD56bright	cDC2	MIF	CD74_CXCR4	1.6823e-11	0	MIF_CD74_CXCR4	MIF - (CD74+CXCR4)	MIF	Secreted Signaling	PMID: 29637711; PMID: 24760155
10	NK_CD56bright	gdT	MIF	CD74_CXCR4	2.39648e-11	0.04	MIF_CD74_CXCR4	MIF - (CD74+CXCR4)	MIF	Secreted Signaling	PMID: 29637711; PMID: 24760155
11	cDC2	B intermediate	MIF	CD74_CXCR4	5.52438e-11	0	MIF_CD74_CXCR4	MIF - (CD74+CXCR4)	MIF	Secreted Signaling	PMID: 29637711; PMID: 24760155
12	CD4 TEM	B intermediate	MIF	CD74_CXCR4	3.68292e-11	0.01	MIF_CD74_CXCR4	MIF - (CD74+CXCR4)	MIF	Secreted Signaling	PMID: 29637711; PMID: 24760155
13	NK_CD56bright	B intermediate	MIF	CD74_CXCR4	1.42713e-10	0	MIF_CD74_CXCR4	MIF - (CD74+CXCR4)	MIF	Secreted Signaling	PMID: 29637711; PMID: 24760155
14	cDC2	CD4 TEM	MIF	CD74_CXCR4	1.11264e-12	0.02	MIF_CD74_CXCR4	MIF - (CD74+CXCR4)	MIF	Secreted Signaling	PMID: 29637711; PMID: 24760155
15	NK_CD56bright	CD4 TEM	MIF	CD74_CXCR4	2.87431e-12	0.02	MIF_CD74_CXCR4	MIF - (CD74+CXCR4)	MIF	Secreted Signaling	PMID: 29637711; PMID: 24760155
16	cDC2	NK Proliferating	MIF	CD74_CXCR4	8.84355e-12	0.04	MIF_CD74_CXCR4	MIF - (CD74+CXCR4)	MIF	Secreted Signaling	PMID: 29637711; PMID: 24760155
17	NK_CD56bright	NK Proliferating	MIF	CD74_CXCR4	2.28458e-11	0.04	MIF_CD74_CXCR4	MIF - (CD74+CXCR4)	MIF	Secreted Signaling	PMID: 29637711; PMID: 24760155
18	cDC2	B naive	MIF	CD74_CXCR4	2.84771e-11	0	MIF_CD74_CXCR4	MIF - (CD74+CXCR4)	MIF	Secreted Signaling	PMID: 29637711; PMID: 24760155
19	CD4 TEM	B naive	MIF	CD74_CXCR4	1.89848e-11	0.01	MIF_CD74_CXCR4	MIF - (CD74+CXCR4)	MIF	Secreted Signaling	PMID: 29637711; PMID: 24760155
20	NK_CD56bright	B naive	MIF	CD74_CXCR4	7.3566e-11	0	MIF_CD74_CXCR4	MIF - (CD74+CXCR4)	MIF	Secreted Signaling	PMID: 29637711; PMID: 24760155
21	cDC2	MAIT	MIF	CD74_CXCR4	1.49889e-12	0.01	MIF_CD74_CXCR4	MIF - (CD74+CXCR4)	MIF	Secreted Signaling	PMID: 29637711; PMID: 24760155
22	CD4 TEM	MAIT	MIF	CD74_CXCR4	9.9926e-13	0.04	MIF_CD74_CXCR4	MIF - (CD74+CXCR4)	MIF	Secreted Signaling	PMID: 29637711; PMID: 24760155
23	NK_CD56bright	MAIT	MIF	CD74_CXCR4	3.87213e-12	0.02	MIF_CD74_CXCR4	MIF - (CD74+CXCR4)	MIF	Secreted Signaling	PMID: 29637711; PMID: 24760155
24	cDC2	dnT	MIF	CD74_CXCR4	2.16972e-12	0.04	MIF_CD74_CXCR4	MIF - (CD74+CXCR4)	MIF	Secreted Signaling	PMID: 29637711; PMID: 24760155
25	NK_CD56bright	CD4 CTL	MIF	CD74_CXCR4	2.18657e-12	0.04	MIF_CD74_CXCR4	MIF - (CD74+CXCR4)	MIF	Secreted Signaling	PMID: 29637711; PMID: 24760155
26	cDC2	NK_CD56bright	MIF	CD74_CXCR4	1.09072e-11	0	MIF_CD74_CXCR4	MIF - (CD74+CXCR4)	MIF	Secreted Signaling	PMID: 29637711; PMID: 24760155
27	CD4 TEM	NK_CD56bright	MIF	CD74_CXCR4	7.2715e-12	0.01	MIF_CD74_CXCR4	MIF - (CD74+CXCR4)	MIF	Secreted Signaling	PMID: 29637711; PMID: 24760155
28	NK_CD56bright	NK_CD56bright	MIF	CD74_CXCR4	2.81771e-11	0	MIF_CD74_CXCR4	MIF - (CD74+CXCR4)	MIF	Secreted Signaling	PMID: 29637711; PMID: 24760155
29	cDC2	pDC	MIF	CD74_CXCR4	4.04822e-12	0	MIF_CD74_CXCR4	MIF - (CD74+CXCR4)	MIF	Secreted Signaling	PMID: 29637711; PMID: 24760155
30	CD4 TEM	pDC	MIF	CD74_CXCR4	2.69881e-12	0.03	MIF_CD74_CXCR4	MIF - (CD74+CXCR4)	MIF	Secreted Signaling	PMID: 29637711; PMID: 24760155
31	NK_CD56bright	pDC	MIF	CD74_CXCR4	1.04579e-11	0	MIF_CD74_CXCR4	MIF - (CD74+CXCR4)	MIF	Secreted Signaling	PMID: 29637711; PMID: 24760155
32	cDC2	HSPC	MIF	CD74_CXCR4	1.87545e-12	0	MIF_CD74_CXCR4	MIF - (CD74+CXCR4)	MIF	Secreted Signaling	PMID: 29637711; PMID: 24760155
33	CD4 TEM	HSPC	MIF	CD74_CXCR4	1.2503e-12	0.01	MIF_CD74_CXCR4	MIF - (CD74+CXCR4)	MIF	Secreted Signaling	PMID: 29637711; PMID: 24760155
34	NK_CD56bright	HSPC	MIF	CD74_CXCR4	4.84491e-12	0.04	MIF_CD74_CXCR4	MIF - (CD74+CXCR4)	MIF	Secreted Signaling	PMID: 29637711; PMID: 24760155
35	cDC2	Eryth	MIF	CD74_CXCR4	2.27028e-12	0.01	MIF_CD74_CXCR4	MIF - (CD74+CXCR4)	MIF	Secreted Signaling	PMID: 29637711; PMID: 24760155
36	CD4 TEM	Eryth	MIF	CD74_CXCR4	1.51352e-12	0.01	MIF_CD74_CXCR4	MIF - (CD74+CXCR4)	MIF	Secreted Signaling	PMID: 29637711; PMID: 24760155
37	NK_CD56bright	Eryth	MIF	CD74_CXCR4	5.86489e-12	0.01	MIF_CD74_CXCR4	MIF - (CD74+CXCR4)	MIF	Secreted Signaling	PMID: 29637711; PMID: 24760155
38	cDC2	CD14 Mono	MIF	CD74_CD44	5.37073e-10	0	MIF_CD74_CD44	MIF - (CD74+CD44)	MIF	Secreted Signaling	PMID: 29637711; PMID: 26175090
39	CD4 TEM	CD14 Mono	MIF	CD74_CD44	3.58049e-10	0.01	MIF_CD74_CD44	MIF - (CD74+CD44)	MIF	Secreted Signaling	PMID: 29637711; PMID: 26175090
40	NK_CD56bright	CD14 Mono	MIF	CD74_CD44	1.38744e-09	0	MIF_CD74_CD44	MIF - (CD74+CD44)	MIF	Secreted Signaling	PMID: 29637711; PMID: 26175090
41	cDC2	CD16 Mono	MIF	CD74_CD44	7.73932e-11	0	MIF_CD74_CD44	MIF - (CD74+CD44)	MIF	Secreted Signaling	PMID: 29637711; PMID: 26175090
42	CD4 TEM	CD16 Mono	MIF	CD74_CD44	5.15955e-11	0.01	MIF_CD74_CD44	MIF - (CD74+CD44)	MIF	Secreted Signaling	PMID: 29637711; PMID: 26175090
43	NK_CD56bright	CD16 Mono	MIF	CD74_CD44	1.99932e-10	0.01	MIF_CD74_CD44	MIF - (CD74+CD44)	MIF	Secreted Signaling	PMID: 29637711; PMID: 26175090
44	cDC2	CD4 Proliferating	MIF	CD74_CD44	1.0697e-12	0.02	MIF_CD74_CD44	MIF - (CD74+CD44)	MIF	Secreted Signaling	PMID: 29637711; PMID: 26175090
45	CD4 TEM	CD4 Proliferating	MIF	CD74_CD44	7.13133e-13	0	MIF_CD74_CD44	MIF - (CD74+CD44)	MIF	Secreted Signaling	PMID: 29637711; PMID: 26175090
46	NK_CD56bright	CD4 Proliferating	MIF	CD74_CD44	2.76339e-12	0.02	MIF_CD74_CD44	MIF - (CD74+CD44)	MIF	Secreted Signaling	PMID: 29637711; PMID: 26175090
47	cDC2	cDC2	MIF	CD74_CD44	4.92271e-12	0	MIF_CD74_CD44	MIF - (CD74+CD44)	MIF	Secreted Signaling	PMID: 29637711; PMID: 26175090
48	CD4 TEM	cDC2	MIF	CD74_CD44	3.2818e-12	0	MIF_CD74_CD44	MIF - (CD74+CD44)	MIF	Secreted Signaling	PMID: 29637711; PMID: 26175090
49	NK_CD56bright	cDC2	MIF	CD74_CD44	1.2717e-11	0	MIF_CD74_CD44	MIF - (CD74+CD44)	MIF	Secreted Signaling	PMID: 29637711; PMID: 26175090
50	NK_CD56bright	gdT	MIF	CD74_CD44	2.39648e-11	0.04	MIF_CD74_CD44	MIF - (CD74+CD44)	MIF	Secreted Signaling	PMID: 29637711; PMID: 26175090
51	cDC2	B intermediate	MIF	CD74_CD44	3.90633e-11	0	MIF_CD74_CD44	MIF - (CD74+CD44)	MIF	Secreted Signaling	PMID: 29637711; PMID: 26175090
52	CD4 TEM	B intermediate	MIF	CD74_CD44	2.60422e-11	0.01	MIF_CD74_CD44	MIF - (CD74+CD44)	MIF	Secreted Signaling	PMID: 29637711; PMID: 26175090
53	NK_CD56bright	B intermediate	MIF	CD74_CD44	1.00913e-10	0	MIF_CD74_CD44	MIF - (CD74+CD44)	MIF	Secreted Signaling	PMID: 29637711; PMID: 26175090
54	cDC2	Platelet	MIF	CD74_CD44	5.57949e-11	0.04	MIF_CD74_CD44	MIF - (CD74+CD44)	MIF	Secreted Signaling	PMID: 29637711; PMID: 26175090
55	cDC2	CD4 TEM	MIF	CD74_CD44	9.95174e-13	0.03	MIF_CD74_CD44	MIF - (CD74+CD44)	MIF	Secreted Signaling	PMID: 29637711; PMID: 26175090
56	CD4 TEM	CD4 TEM	MIF	CD74_CD44	6.63449e-13	0.04	MIF_CD74_CD44	MIF - (CD74+CD44)	MIF	Secreted Signaling	PMID: 29637711; PMID: 26175090
57	NK_CD56bright	CD4 TEM	MIF	CD74_CD44	2.57087e-12	0.02	MIF_CD74_CD44	MIF - (CD74+CD44)	MIF	Secreted Signaling	PMID: 29637711; PMID: 26175090
58	cDC2	Plasmablast	MIF	CD74_CD44	9.46318e-12	0.04	MIF_CD74_CD44	MIF - (CD74+CD44)	MIF	Secreted Signaling	PMID: 29637711; PMID: 26175090
59	NK_CD56bright	Plasmablast	MIF	CD74_CD44	2.44465e-11	0.04	MIF_CD74_CD44	MIF - (CD74+CD44)	MIF	Secreted Signaling	PMID: 29637711; PMID: 26175090
60	cDC2	MAIT	MIF	CD74_CD44	1.83576e-12	0	MIF_CD74_CD44	MIF - (CD74+CD44)	MIF	Secreted Signaling	PMID: 29637711; PMID: 26175090
61	CD4 TEM	MAIT	MIF	CD74_CD44	1.22384e-12	0.03	MIF_CD74_CD44	MIF - (CD74+CD44)	MIF	Secreted Signaling	PMID: 29637711; PMID: 26175090
62	NK_CD56bright	MAIT	MIF	CD74_CD44	4.74238e-12	0.01	MIF_CD74_CD44	MIF - (CD74+CD44)	MIF	Secreted Signaling	PMID: 29637711; PMID: 26175090
63	cDC2	dnT	MIF	CD74_CD44	2.16972e-12	0.04	MIF_CD74_CD44	MIF - (CD74+CD44)	MIF	Secreted Signaling	PMID: 29637711; PMID: 26175090
64	NK_CD56bright	dnT	MIF	CD74_CD44	5.60512e-12	0.02	MIF_CD74_CD44	MIF - (CD74+CD44)	MIF	Secreted Signaling	PMID: 29637711; PMID: 26175090
65	NK_CD56bright	CD4 CTL	MIF	CD74_CD44	2.18657e-12	0.03	MIF_CD74_CD44	MIF - (CD74+CD44)	MIF	Secreted Signaling	PMID: 29637711; PMID: 26175090
66	NK_CD56bright	ILC	MIF	CD74_CD44	2.76382e-11	0.03	MIF_CD74_CD44	MIF - (CD74+CD44)	MIF	Secreted Signaling	PMID: 29637711; PMID: 26175090
67	cDC2	NK_CD56bright	MIF	CD74_CD44	6.29731e-12	0	MIF_CD74_CD44	MIF - (CD74+CD44)	MIF	Secreted Signaling	PMID: 29637711; PMID: 26175090
68	CD4 TEM	NK_CD56bright	MIF	CD74_CD44	4.1982e-12	0.01	MIF_CD74_CD44	MIF - (CD74+CD44)	MIF	Secreted Signaling	PMID: 29637711; PMID: 26175090
69	NK_CD56bright	NK_CD56bright	MIF	CD74_CD44	1.6268e-11	0.02	MIF_CD74_CD44	MIF - (CD74+CD44)	MIF	Secreted Signaling	PMID: 29637711; PMID: 26175090
70	cDC2	pDC	MIF	CD74_CD44	4.04822e-12	0	MIF_CD74_CD44	MIF - (CD74+CD44)	MIF	Secreted Signaling	PMID: 29637711; PMID: 26175090
71	CD4 TEM	pDC	MIF	CD74_CD44	2.69881e-12	0.01	MIF_CD74_CD44	MIF - (CD74+CD44)	MIF	Secreted Signaling	PMID: 29637711; PMID: 26175090
72	NK_CD56bright	pDC	MIF	CD74_CD44	1.04579e-11	0	MIF_CD74_CD44	MIF - (CD74+CD44)	MIF	Secreted Signaling	PMID: 29637711; PMID: 26175090
73	cDC2	HSPC	MIF	CD74_CD44	1.87545e-12	0.02	MIF_CD74_CD44	MIF - (CD74+CD44)	MIF	Secreted Signaling	PMID: 29637711; PMID: 26175090
74	CD4 TEM	HSPC	MIF	CD74_CD44	1.2503e-12	0.04	MIF_CD74_CD44	MIF - (CD74+CD44)	MIF	Secreted Signaling	PMID: 29637711; PMID: 26175090
75	NK_CD56bright	HSPC	MIF	CD74_CD44	4.84491e-12	0.04	MIF_CD74_CD44	MIF - (CD74+CD44)	MIF	Secreted Signaling	PMID: 29637711; PMID: 26175090
76	NK_CD56bright	CD14 Mono	TNF	TNFRSF1B	1.30809e-09	0	TNF_TNFRSF1B	TNF - TNFRSF1B	TNF	Secreted Signaling	KEGG: hsa04060
77	NK_CD56bright	CD16 Mono	TNF	TNFRSF1B	2.77256e-10	0	TNF_TNFRSF1B	TNF - TNFRSF1B	TNF	Secreted Signaling	KEGG: hsa04060
78	NK_CD56bright	CD4 Proliferating	TNF	TNFRSF1B	1.44313e-12	0	TNF_TNFRSF1B	TNF - TNFRSF1B	TNF	Secreted Signaling	KEGG: hsa04060
79	NK_CD56bright	cDC2	TNF	TNFRSF1B	1.57433e-12	0	TNF_TNFRSF1B	TNF - TNFRSF1B	TNF	Secreted Signaling	KEGG: hsa04060
80	NK_CD56bright	CD8 TEM	TNF	TNFRSF1B	8.44015e-11	0	TNF_TNFRSF1B	TNF - TNFRSF1B	TNF	Secreted Signaling	KEGG: hsa04060
81	NK_CD56bright	B intermediate	TNF	TNFRSF1B	2.65012e-11	0	TNF_TNFRSF1B	TNF - TNFRSF1B	TNF	Secreted Signaling	KEGG: hsa04060
82	NK_CD56bright	Platelet	TNF	TNFRSF1B	6.446e-11	0	TNF_TNFRSF1B	TNF - TNFRSF1B	TNF	Secreted Signaling	KEGG: hsa04060
83	NK_CD56bright	NK	TNF	TNFRSF1B	3.06119e-11	0	TNF_TNFRSF1B	TNF - TNFRSF1B	TNF	Secreted Signaling	KEGG: hsa04060
84	NK_CD56bright	CD4 TEM	TNF	TNFRSF1B	2.62388e-13	0	TNF_TNFRSF1B	TNF - TNFRSF1B	TNF	Secreted Signaling	KEGG: hsa04060
85	NK_CD56bright	MAIT	TNF	TNFRSF1B	1.22448e-12	0	TNF_TNFRSF1B	TNF - TNFRSF1B	TNF	Secreted Signaling	KEGG: hsa04060
86	NK_CD56bright	NK_CD56bright	TNF	TNFRSF1B	5.42268e-12	0	TNF_TNFRSF1B	TNF - TNFRSF1B	TNF	Secreted Signaling	KEGG: hsa04060
87	NK_CD56bright	Eryth	TNF	TNFRSF1B	2.01164e-12	0	TNF_TNFRSF1B	TNF - TNFRSF1B	TNF	Secreted Signaling	KEGG: hsa04060
88	CD14 Mono	CD14 Mono	RETN	CAP1	2.62954e-08	0	RETN_CAP1	RETN - CAP1	RESISTIN	Secreted Signaling	PMID: 30809105
89	CD14 Mono	CD16 Mono	RETN	CAP1	8.91752e-09	0	RETN_CAP1	RETN - CAP1	RESISTIN	Secreted Signaling	PMID: 30809105
90	CD4 Proliferating	CD16 Mono	RETN	CAP1	1.31175e-11	0.01	RETN_CAP1	RETN - CAP1	RESISTIN	Secreted Signaling	PMID: 30809105
91	CD14 Mono	CD4 Proliferating	RETN	CAP1	3.09441e-10	0	RETN_CAP1	RETN - CAP1	RESISTIN	Secreted Signaling	PMID: 30809105
92	CD4 Proliferating	CD4 Proliferating	RETN	CAP1	4.55182e-13	0.01	RETN_CAP1	RETN - CAP1	RESISTIN	Secreted Signaling	PMID: 30809105
93	CD14 Mono	cDC2	RETN	CAP1	2.21532e-10	0	RETN_CAP1	RETN - CAP1	RESISTIN	Secreted Signaling	PMID: 30809105
94	CD14 Mono	CD4 TEM	RETN	CAP1	2.74277e-10	0	RETN_CAP1	RETN - CAP1	RESISTIN	Secreted Signaling	PMID: 30809105
95	CD4 Proliferating	CD4 TEM	RETN	CAP1	4.03457e-13	0.01	RETN_CAP1	RETN - CAP1	RESISTIN	Secreted Signaling	PMID: 30809105
96	CD14 Mono	NK Proliferating	RETN	CAP1	8.01733e-10	0	RETN_CAP1	RETN - CAP1	RESISTIN	Secreted Signaling	PMID: 30809105
97	CD14 Mono	MAIT	RETN	CAP1	7.38439e-11	0	RETN_CAP1	RETN - CAP1	RESISTIN	Secreted Signaling	PMID: 30809105
98	CD14 Mono	NK_CD56bright	RETN	CAP1	4.3603e-10	0	RETN_CAP1	RETN - CAP1	RESISTIN	Secreted Signaling	PMID: 30809105
99	CD14 Mono	pDC	RETN	CAP1	2.0395e-10	0	RETN_CAP1	RETN - CAP1	RESISTIN	Secreted Signaling	PMID: 30809105
100	CD4 Proliferating	pDC	RETN	CAP1	3.00006e-13	0.02	RETN_CAP1	RETN - CAP1	RESISTIN	Secreted Signaling	PMID: 30809105
101	CD14 Mono	HSPC	RETN	CAP1	6.68111e-11	0	RETN_CAP1	RETN - CAP1	RESISTIN	Secreted Signaling	PMID: 30809105
102	CD14 Mono	CD14 Mono	ANXA1	FPR1	1.05182e-07	0	ANXA1_FPR1	ANXA1 - FPR1	ANNEXIN	Secreted Signaling	PMID: 23230437
103	CD16 Mono	CD14 Mono	ANXA1	FPR1	4.45876e-09	0	ANXA1_FPR1	ANXA1 - FPR1	ANNEXIN	Secreted Signaling	PMID: 23230437
104	CD4 Proliferating	CD14 Mono	ANXA1	FPR1	3.86801e-11	0	ANXA1_FPR1	ANXA1 - FPR1	ANNEXIN	Secreted Signaling	PMID: 23230437
105	cDC2	CD14 Mono	ANXA1	FPR1	4.7471e-10	0	ANXA1_FPR1	ANXA1 - FPR1	ANNEXIN	Secreted Signaling	PMID: 23230437
106	CD4 CTL	CD14 Mono	ANXA1	FPR1	1.75819e-10	0	ANXA1_FPR1	ANXA1 - FPR1	ANNEXIN	Secreted Signaling	PMID: 23230437
107	NK_CD56bright	CD14 Mono	ANXA1	FPR1	4.3603e-10	0	ANXA1_FPR1	ANXA1 - FPR1	ANNEXIN	Secreted Signaling	PMID: 23230437
108	CD14 Mono	cDC2	ANXA1	FPR1	3.79768e-10	0	ANXA1_FPR1	ANXA1 - FPR1	ANNEXIN	Secreted Signaling	PMID: 23230437
109	CD16 Mono	cDC2	ANXA1	FPR1	1.60988e-11	0.01	ANXA1_FPR1	ANXA1 - FPR1	ANNEXIN	Secreted Signaling	PMID: 23230437
110	CD4 Proliferating	cDC2	ANXA1	FPR1	1.39658e-13	0.02	ANXA1_FPR1	ANXA1 - FPR1	ANNEXIN	Secreted Signaling	PMID: 23230437
111	cDC2	cDC2	ANXA1	FPR1	1.71398e-12	0	ANXA1_FPR1	ANXA1 - FPR1	ANNEXIN	Secreted Signaling	PMID: 23230437
112	CD4 CTL	cDC2	ANXA1	FPR1	6.3481e-13	0.01	ANXA1_FPR1	ANXA1 - FPR1	ANNEXIN	Secreted Signaling	PMID: 23230437
113	NK_CD56bright	cDC2	ANXA1	FPR1	1.57433e-12	0.01	ANXA1_FPR1	ANXA1 - FPR1	ANNEXIN	Secreted Signaling	PMID: 23230437
114	CD16 Mono	CD4 TCM	LGALS9	PTPRC	9.05823e-09	0	LGALS9_CD45	LGALS9 - CD45	GALECTIN	Secreted Signaling	PMID: 30120235
115	cDC2	CD4 TCM	LGALS9	PTPRC	2.57174e-10	0	LGALS9_CD45	LGALS9 - CD45	GALECTIN	Secreted Signaling	PMID: 30120235
116	CD16 Mono	CD14 Mono	LGALS9	PTPRC	2.22938e-08	0	LGALS9_CD45	LGALS9 - CD45	GALECTIN	Secreted Signaling	PMID: 30120235
117	cDC2	CD14 Mono	LGALS9	PTPRC	6.32947e-10	0	LGALS9_CD45	LGALS9 - CD45	GALECTIN	Secreted Signaling	PMID: 30120235
118	CD16 Mono	CD16 Mono	LGALS9	PTPRC	6.8044e-09	0	LGALS9_CD45	LGALS9 - CD45	GALECTIN	Secreted Signaling	PMID: 30120235
119	cDC2	CD16 Mono	LGALS9	PTPRC	1.93185e-10	0	LGALS9_CD45	LGALS9 - CD45	GALECTIN	Secreted Signaling	PMID: 30120235
120	CD16 Mono	CD4 Proliferating	LGALS9	PTPRC	1.18057e-10	0	LGALS9_CD45	LGALS9 - CD45	GALECTIN	Secreted Signaling	PMID: 30120235
121	cDC2	CD4 Proliferating	LGALS9	PTPRC	3.35179e-12	0	LGALS9_CD45	LGALS9 - CD45	GALECTIN	Secreted Signaling	PMID: 30120235
122	CD16 Mono	cDC2	LGALS9	PTPRC	1.12691e-10	0	LGALS9_CD45	LGALS9 - CD45	GALECTIN	Secreted Signaling	PMID: 30120235
123	cDC2	cDC2	LGALS9	PTPRC	3.19944e-12	0.02	LGALS9_CD45	LGALS9 - CD45	GALECTIN	Secreted Signaling	PMID: 30120235
124	CD16 Mono	CD8 TEM	LGALS9	PTPRC	4.60305e-09	0	LGALS9_CD45	LGALS9 - CD45	GALECTIN	Secreted Signaling	PMID: 30120235
125	cDC2	CD8 TEM	LGALS9	PTPRC	1.30686e-10	0	LGALS9_CD45	LGALS9 - CD45	GALECTIN	Secreted Signaling	PMID: 30120235
126	CD16 Mono	CD4 Naive	LGALS9	PTPRC	5.39487e-09	0	LGALS9_CD45	LGALS9 - CD45	GALECTIN	Secreted Signaling	PMID: 30120235
127	cDC2	CD4 Naive	LGALS9	PTPRC	1.53167e-10	0	LGALS9_CD45	LGALS9 - CD45	GALECTIN	Secreted Signaling	PMID: 30120235
128	CD16 Mono	B memory	LGALS9	PTPRC	2.79045e-10	0	LGALS9_CD45	LGALS9 - CD45	GALECTIN	Secreted Signaling	PMID: 30120235
129	CD16 Mono	gdT	LGALS9	PTPRC	6.5349e-10	0	LGALS9_CD45	LGALS9 - CD45	GALECTIN	Secreted Signaling	PMID: 30120235
130	cDC2	gdT	LGALS9	PTPRC	1.85533e-11	0	LGALS9_CD45	LGALS9 - CD45	GALECTIN	Secreted Signaling	PMID: 30120235
131	CD16 Mono	B intermediate	LGALS9	PTPRC	1.44531e-09	0	LGALS9_CD45	LGALS9 - CD45	GALECTIN	Secreted Signaling	PMID: 30120235
132	cDC2	B intermediate	LGALS9	PTPRC	4.1034e-11	0	LGALS9_CD45	LGALS9 - CD45	GALECTIN	Secreted Signaling	PMID: 30120235
133	CD16 Mono	Platelet	LGALS9	PTPRC	2.63662e-09	0	LGALS9_CD45	LGALS9 - CD45	GALECTIN	Secreted Signaling	PMID: 30120235
134	cDC2	Platelet	LGALS9	PTPRC	7.48567e-11	0	LGALS9_CD45	LGALS9 - CD45	GALECTIN	Secreted Signaling	PMID: 30120235
135	CD16 Mono	NK	LGALS9	PTPRC	1.6695e-09	0	LGALS9_CD45	LGALS9 - CD45	GALECTIN	Secreted Signaling	PMID: 30120235
136	cDC2	NK	LGALS9	PTPRC	4.73991e-11	0	LGALS9_CD45	LGALS9 - CD45	GALECTIN	Secreted Signaling	PMID: 30120235
137	CD16 Mono	CD4 TEM	LGALS9	PTPRC	7.155e-11	0	LGALS9_CD45	LGALS9 - CD45	GALECTIN	Secreted Signaling	PMID: 30120235
138	cDC2	CD4 TEM	LGALS9	PTPRC	2.03139e-12	0	LGALS9_CD45	LGALS9 - CD45	GALECTIN	Secreted Signaling	PMID: 30120235
139	CD16 Mono	NK Proliferating	LGALS9	PTPRC	5.4378e-10	0	LGALS9_CD45	LGALS9 - CD45	GALECTIN	Secreted Signaling	PMID: 30120235
140	cDC2	NK Proliferating	LGALS9	PTPRC	1.54386e-11	0	LGALS9_CD45	LGALS9 - CD45	GALECTIN	Secreted Signaling	PMID: 30120235
141	CD16 Mono	B naive	LGALS9	PTPRC	9.7308e-10	0	LGALS9_CD45	LGALS9 - CD45	GALECTIN	Secreted Signaling	PMID: 30120235
142	cDC2	B naive	LGALS9	PTPRC	2.76269e-11	0	LGALS9_CD45	LGALS9 - CD45	GALECTIN	Secreted Signaling	PMID: 30120235
143	CD16 Mono	Treg	LGALS9	PTPRC	8.39521e-10	0	LGALS9_CD45	LGALS9 - CD45	GALECTIN	Secreted Signaling	PMID: 30120235
144	CD16 Mono	Plasmablast	LGALS9	PTPRC	1.49063e-10	0	LGALS9_CD45	LGALS9 - CD45	GALECTIN	Secreted Signaling	PMID: 30120235
145	CD16 Mono	CD8 Naive	LGALS9	PTPRC	1.2879e-10	0	LGALS9_CD45	LGALS9 - CD45	GALECTIN	Secreted Signaling	PMID: 30120235
146	CD16 Mono	MAIT	LGALS9	PTPRC	1.3356e-10	0	LGALS9_CD45	LGALS9 - CD45	GALECTIN	Secreted Signaling	PMID: 30120235
147	cDC2	MAIT	LGALS9	PTPRC	3.79192e-12	0	LGALS9_CD45	LGALS9 - CD45	GALECTIN	Secreted Signaling	PMID: 30120235
148	CD16 Mono	dnT	LGALS9	PTPRC	2.20612e-10	0	LGALS9_CD45	LGALS9 - CD45	GALECTIN	Secreted Signaling	PMID: 30120235
149	cDC2	dnT	LGALS9	PTPRC	6.26345e-12	0	LGALS9_CD45	LGALS9 - CD45	GALECTIN	Secreted Signaling	PMID: 30120235
150	CD16 Mono	CD4 CTL	LGALS9	PTPRC	1.1925e-10	0	LGALS9_CD45	LGALS9 - CD45	GALECTIN	Secreted Signaling	PMID: 30120235
151	cDC2	CD4 CTL	LGALS9	PTPRC	3.38565e-12	0.02	LGALS9_CD45	LGALS9 - CD45	GALECTIN	Secreted Signaling	PMID: 30120235
152	CD16 Mono	ILC	LGALS9	PTPRC	5.65245e-10	0	LGALS9_CD45	LGALS9 - CD45	GALECTIN	Secreted Signaling	PMID: 30120235
153	cDC2	ILC	LGALS9	PTPRC	1.6048e-11	0	LGALS9_CD45	LGALS9 - CD45	GALECTIN	Secreted Signaling	PMID: 30120235
154	CD16 Mono	NK_CD56bright	LGALS9	PTPRC	6.65414e-10	0	LGALS9_CD45	LGALS9 - CD45	GALECTIN	Secreted Signaling	PMID: 30120235
155	cDC2	NK_CD56bright	LGALS9	PTPRC	1.88919e-11	0	LGALS9_CD45	LGALS9 - CD45	GALECTIN	Secreted Signaling	PMID: 30120235
156	CD16 Mono	pDC	LGALS9	PTPRC	1.03748e-10	0	LGALS9_CD45	LGALS9 - CD45	GALECTIN	Secreted Signaling	PMID: 30120235
157	cDC2	pDC	LGALS9	PTPRC	2.94551e-12	0.01	LGALS9_CD45	LGALS9 - CD45	GALECTIN	Secreted Signaling	PMID: 30120235
158	CD16 Mono	HSPC	LGALS9	PTPRC	2.26575e-11	0	LGALS9_CD45	LGALS9 - CD45	GALECTIN	Secreted Signaling	PMID: 30120235
159	CD16 Mono	Eryth	LGALS9	PTPRC	2.74275e-11	0	LGALS9_CD45	LGALS9 - CD45	GALECTIN	Secreted Signaling	PMID: 30120235
160	CD16 Mono	CD14 Mono	LGALS9	CD44	4.45876e-09	0	LGALS9_CD44	LGALS9 - CD44	GALECTIN	Secreted Signaling	PMID: 25065622
161	cDC2	CD14 Mono	LGALS9	CD44	1.26589e-10	0	LGALS9_CD44	LGALS9 - CD44	GALECTIN	Secreted Signaling	PMID: 25065622
162	CD16 Mono	CD16 Mono	LGALS9	CD44	7.56046e-10	0	LGALS9_CD44	LGALS9 - CD44	GALECTIN	Secreted Signaling	PMID: 25065622
163	cDC2	CD16 Mono	LGALS9	CD44	2.1465e-11	0	LGALS9_CD44	LGALS9 - CD44	GALECTIN	Secreted Signaling	PMID: 25065622
164	CD16 Mono	CD4 Proliferating	LGALS9	CD44	1.96763e-11	0	LGALS9_CD44	LGALS9 - CD44	GALECTIN	Secreted Signaling	PMID: 25065622
165	cDC2	CD4 Proliferating	LGALS9	CD44	5.58632e-13	0	LGALS9_CD44	LGALS9 - CD44	GALECTIN	Secreted Signaling	PMID: 25065622
166	CD16 Mono	cDC2	LGALS9	CD44	2.1465e-11	0	LGALS9_CD44	LGALS9 - CD44	GALECTIN	Secreted Signaling	PMID: 25065622
167	cDC2	cDC2	LGALS9	CD44	6.09417e-13	0	LGALS9_CD44	LGALS9 - CD44	GALECTIN	Secreted Signaling	PMID: 25065622
168	CD16 Mono	gdT	LGALS9	CD44	1.63373e-10	0	LGALS9_CD44	LGALS9 - CD44	GALECTIN	Secreted Signaling	PMID: 25065622
169	cDC2	gdT	LGALS9	CD44	4.63834e-12	0	LGALS9_CD44	LGALS9 - CD44	GALECTIN	Secreted Signaling	PMID: 25065622
170	CD16 Mono	B intermediate	LGALS9	CD44	1.80664e-10	0	LGALS9_CD44	LGALS9 - CD44	GALECTIN	Secreted Signaling	PMID: 25065622
171	CD16 Mono	Platelet	LGALS9	CD44	8.78873e-10	0	LGALS9_CD44	LGALS9 - CD44	GALECTIN	Secreted Signaling	PMID: 25065622
172	cDC2	Platelet	LGALS9	CD44	2.49522e-11	0	LGALS9_CD44	LGALS9 - CD44	GALECTIN	Secreted Signaling	PMID: 25065622
173	CD16 Mono	NK	LGALS9	CD44	4.17375e-10	0	LGALS9_CD44	LGALS9 - CD44	GALECTIN	Secreted Signaling	PMID: 25065622
174	cDC2	NK	LGALS9	CD44	1.18498e-11	0	LGALS9_CD44	LGALS9 - CD44	GALECTIN	Secreted Signaling	PMID: 25065622
175	CD16 Mono	CD4 TEM	LGALS9	CD44	1.431e-11	0	LGALS9_CD44	LGALS9 - CD44	GALECTIN	Secreted Signaling	PMID: 25065622
176	cDC2	CD4 TEM	LGALS9	CD44	4.06278e-13	0.01	LGALS9_CD44	LGALS9 - CD44	GALECTIN	Secreted Signaling	PMID: 25065622
177	CD16 Mono	Plasmablast	LGALS9	CD44	1.49063e-10	0	LGALS9_CD44	LGALS9 - CD44	GALECTIN	Secreted Signaling	PMID: 25065622
178	cDC2	Plasmablast	LGALS9	CD44	4.23206e-12	0	LGALS9_CD44	LGALS9 - CD44	GALECTIN	Secreted Signaling	PMID: 25065622
179	CD16 Mono	MAIT	LGALS9	CD44	5.0085e-11	0	LGALS9_CD44	LGALS9 - CD44	GALECTIN	Secreted Signaling	PMID: 25065622
180	cDC2	MAIT	LGALS9	CD44	1.42197e-12	0	LGALS9_CD44	LGALS9 - CD44	GALECTIN	Secreted Signaling	PMID: 25065622
181	CD16 Mono	dnT	LGALS9	CD44	4.41225e-11	0	LGALS9_CD44	LGALS9 - CD44	GALECTIN	Secreted Signaling	PMID: 25065622
182	cDC2	dnT	LGALS9	CD44	1.25269e-12	0	LGALS9_CD44	LGALS9 - CD44	GALECTIN	Secreted Signaling	PMID: 25065622
183	CD16 Mono	CD4 CTL	LGALS9	CD44	2.98125e-11	0	LGALS9_CD44	LGALS9 - CD44	GALECTIN	Secreted Signaling	PMID: 25065622
184	cDC2	CD4 CTL	LGALS9	CD44	8.46413e-13	0	LGALS9_CD44	LGALS9 - CD44	GALECTIN	Secreted Signaling	PMID: 25065622
185	CD16 Mono	ILC	LGALS9	CD44	1.88415e-10	0	LGALS9_CD44	LGALS9 - CD44	GALECTIN	Secreted Signaling	PMID: 25065622
186	cDC2	ILC	LGALS9	CD44	5.34933e-12	0	LGALS9_CD44	LGALS9 - CD44	GALECTIN	Secreted Signaling	PMID: 25065622
187	CD16 Mono	NK_CD56bright	LGALS9	CD44	7.39351e-11	0	LGALS9_CD44	LGALS9 - CD44	GALECTIN	Secreted Signaling	PMID: 25065622
188	cDC2	NK_CD56bright	LGALS9	CD44	2.0991e-12	0	LGALS9_CD44	LGALS9 - CD44	GALECTIN	Secreted Signaling	PMID: 25065622
189	CD16 Mono	pDC	LGALS9	CD44	3.45825e-11	0	LGALS9_CD44	LGALS9 - CD44	GALECTIN	Secreted Signaling	PMID: 25065622
190	cDC2	pDC	LGALS9	CD44	9.81839e-13	0	LGALS9_CD44	LGALS9 - CD44	GALECTIN	Secreted Signaling	PMID: 25065622
191	CD16 Mono	HSPC	LGALS9	CD44	2.26575e-11	0	LGALS9_CD44	LGALS9 - CD44	GALECTIN	Secreted Signaling	PMID: 25065622
192	cDC2	HSPC	LGALS9	CD44	6.43274e-13	0	LGALS9_CD44	LGALS9 - CD44	GALECTIN	Secreted Signaling	PMID: 25065622
193	CD16 Mono	CD14 Mono	ADGRE5	CD55	4.45876e-09	0	ADGRE5_CD55	ADGRE5 - CD55	ADGRE5	Cell-Cell Contact	PMID: 11297558
194	CD16 Mono	CD16 Mono	ADGRE5	CD55	7.56046e-10	0	ADGRE5_CD55	ADGRE5 - CD55	ADGRE5	Cell-Cell Contact	PMID: 11297558
195	CD16 Mono	cDC2	ADGRE5	CD55	5.90288e-11	0	ADGRE5_CD55	ADGRE5 - CD55	ADGRE5	Cell-Cell Contact	PMID: 11297558
196	MAIT	cDC2	ADGRE5	CD55	9.77606e-13	0	ADGRE5_CD55	ADGRE5 - CD55	ADGRE5	Cell-Cell Contact	PMID: 11297558
197	CD16 Mono	gdT	ADGRE5	CD55	1.63373e-10	0	ADGRE5_CD55	ADGRE5 - CD55	ADGRE5	Cell-Cell Contact	PMID: 11297558
198	MAIT	gdT	ADGRE5	CD55	2.7057e-12	0.02	ADGRE5_CD55	ADGRE5 - CD55	ADGRE5	Cell-Cell Contact	PMID: 11297558
199	CD16 Mono	B intermediate	ADGRE5	CD55	3.61328e-10	0	ADGRE5_CD55	ADGRE5 - CD55	ADGRE5	Cell-Cell Contact	PMID: 11297558
200	MAIT	B intermediate	ADGRE5	CD55	5.98414e-12	0.03	ADGRE5_CD55	ADGRE5 - CD55	ADGRE5	Cell-Cell Contact	PMID: 11297558
201	CD16 Mono	CD4 TEM	ADGRE5	CD55	1.431e-11	0	ADGRE5_CD55	ADGRE5 - CD55	ADGRE5	Cell-Cell Contact	PMID: 11297558
202	CD16 Mono	B naive	ADGRE5	CD55	2.4327e-10	0	ADGRE5_CD55	ADGRE5 - CD55	ADGRE5	Cell-Cell Contact	PMID: 11297558
203	MAIT	B naive	ADGRE5	CD55	4.02892e-12	0.04	ADGRE5_CD55	ADGRE5 - CD55	ADGRE5	Cell-Cell Contact	PMID: 11297558
204	CD16 Mono	NK_CD56bright	ADGRE5	CD55	7.39351e-11	0	ADGRE5_CD55	ADGRE5 - CD55	ADGRE5	Cell-Cell Contact	PMID: 11297558
205	MAIT	NK_CD56bright	ADGRE5	CD55	1.22448e-12	0.01	ADGRE5_CD55	ADGRE5 - CD55	ADGRE5	Cell-Cell Contact	PMID: 11297558
206	CD16 Mono	Eryth	ADGRE5	CD55	2.74275e-11	0	ADGRE5_CD55	ADGRE5 - CD55	ADGRE5	Cell-Cell Contact	PMID: 11297558
207	MAIT	Eryth	ADGRE5	CD55	4.54241e-13	0.03	ADGRE5_CD55	ADGRE5 - CD55	ADGRE5	Cell-Cell Contact	PMID: 11297558
208	pDC	CD4 TCM	APP	CD74	5.52447e-10	0	APP_CD74	APP - CD74	APP	Cell-Cell Contact	PMID: 19849849
209	pDC	CD14 Mono	APP	CD74	3.67108e-09	0	APP_CD74	APP - CD74	APP	Cell-Cell Contact	PMID: 19849849
210	pDC	CD16 Mono	APP	CD74	4.49571e-10	0	APP_CD74	APP - CD74	APP	Cell-Cell Contact	PMID: 19849849
211	pDC	CD4 Proliferating	APP	CD74	3.30006e-12	0	APP_CD74	APP - CD74	APP	Cell-Cell Contact	PMID: 19849849
212	pDC	cDC2	APP	CD74	6.40638e-11	0	APP_CD74	APP - CD74	APP	Cell-Cell Contact	PMID: 19849849
213	pDC	CD8 TEM	APP	CD74	2.1055e-10	0	APP_CD74	APP - CD74	APP	Cell-Cell Contact	PMID: 19849849
214	pDC	CD4 Naive	APP	CD74	6.16922e-11	0	APP_CD74	APP - CD74	APP	Cell-Cell Contact	PMID: 19849849
215	pDC	B memory	APP	CD74	1.6593e-10	0	APP_CD74	APP - CD74	APP	Cell-Cell Contact	PMID: 19849849
216	pDC	gdT	APP	CD74	2.98915e-11	0	APP_CD74	APP - CD74	APP	Cell-Cell Contact	PMID: 19849849
217	pDC	B intermediate	APP	CD74	4.79297e-10	0	APP_CD74	APP - CD74	APP	Cell-Cell Contact	PMID: 19849849
218	pDC	Platelet	APP	CD74	2.01004e-10	0	APP_CD74	APP - CD74	APP	Cell-Cell Contact	PMID: 19849849
219	pDC	NK	APP	CD74	7.63652e-11	0	APP_CD74	APP - CD74	APP	Cell-Cell Contact	PMID: 19849849
220	pDC	CD4 TEM	APP	CD74	3.92735e-12	0	APP_CD74	APP - CD74	APP	Cell-Cell Contact	PMID: 19849849
221	pDC	NK Proliferating	APP	CD74	3.26461e-11	0	APP_CD74	APP - CD74	APP	Cell-Cell Contact	PMID: 19849849
222	pDC	B naive	APP	CD74	1.89167e-10	0	APP_CD74	APP - CD74	APP	Cell-Cell Contact	PMID: 19849849
223	pDC	Treg	APP	CD74	1.53603e-10	0	APP_CD74	APP - CD74	APP	Cell-Cell Contact	PMID: 19849849
224	pDC	Plasmablast	APP	CD74	3.40916e-11	0	APP_CD74	APP - CD74	APP	Cell-Cell Contact	PMID: 19849849
225	pDC	CD8 Naive	APP	CD74	2.35641e-11	0	APP_CD74	APP - CD74	APP	Cell-Cell Contact	PMID: 19849849
226	pDC	MAIT	APP	CD74	3.81826e-12	0	APP_CD74	APP - CD74	APP	Cell-Cell Contact	PMID: 19849849
227	pDC	dnT	APP	CD74	6.05467e-12	0	APP_CD74	APP - CD74	APP	Cell-Cell Contact	PMID: 19849849
228	pDC	CD4 CTL	APP	CD74	1.36366e-12	0	APP_CD74	APP - CD74	APP	Cell-Cell Contact	PMID: 19849849
229	pDC	ILC	APP	CD74	3.44734e-11	0	APP_CD74	APP - CD74	APP	Cell-Cell Contact	PMID: 19849849
230	pDC	NK_CD56bright	APP	CD74	3.04369e-11	0	APP_CD74	APP - CD74	APP	Cell-Cell Contact	PMID: 19849849
231	pDC	pDC	APP	CD74	2.68913e-11	0	APP_CD74	APP - CD74	APP	Cell-Cell Contact	PMID: 19849849
232	pDC	HSPC	APP	CD74	8.80926e-12	0	APP_CD74	APP - CD74	APP	Cell-Cell Contact	PMID: 19849849
233	pDC	Eryth	APP	CD74	1.06638e-11	0	APP_CD74	APP - CD74	APP	Cell-Cell Contact	PMID: 19849849
234	B intermediate	CD4 TCM	CD22	PTPRC	4.32909e-09	0	CD22_PTPRC	CD22 - PTPRC	CD22	Cell-Cell Contact	KEGG: hsa04514
235	B intermediate	CD14 Mono	CD22	PTPRC	1.06546e-08	0	CD22_PTPRC	CD22 - PTPRC	CD22	Cell-Cell Contact	KEGG: hsa04514
236	B intermediate	CD16 Mono	CD22	PTPRC	3.25194e-09	0	CD22_PTPRC	CD22 - PTPRC	CD22	Cell-Cell Contact	KEGG: hsa04514
237	B intermediate	CD4 Proliferating	CD22	PTPRC	5.64217e-11	0	CD22_PTPRC	CD22 - PTPRC	CD22	Cell-Cell Contact	KEGG: hsa04514
238	B intermediate	cDC2	CD22	PTPRC	5.38572e-11	0	CD22_PTPRC	CD22 - PTPRC	CD22	Cell-Cell Contact	KEGG: hsa04514
239	B intermediate	CD8 TEM	CD22	PTPRC	2.19988e-09	0	CD22_PTPRC	CD22 - PTPRC	CD22	Cell-Cell Contact	KEGG: hsa04514
240	B intermediate	CD4 Naive	CD22	PTPRC	2.57831e-09	0	CD22_PTPRC	CD22 - PTPRC	CD22	Cell-Cell Contact	KEGG: hsa04514
241	B intermediate	B memory	CD22	PTPRC	1.33361e-10	0	CD22_PTPRC	CD22 - PTPRC	CD22	Cell-Cell Contact	KEGG: hsa04514
242	B intermediate	gdT	CD22	PTPRC	3.12315e-10	0	CD22_PTPRC	CD22 - PTPRC	CD22	Cell-Cell Contact	KEGG: hsa04514
243	B intermediate	B intermediate	CD22	PTPRC	6.9074e-10	0	CD22_PTPRC	CD22 - PTPRC	CD22	Cell-Cell Contact	KEGG: hsa04514
244	B intermediate	Platelet	CD22	PTPRC	1.26009e-09	0	CD22_PTPRC	CD22 - PTPRC	CD22	Cell-Cell Contact	KEGG: hsa04514
245	B intermediate	NK	CD22	PTPRC	7.97884e-10	0	CD22_PTPRC	CD22 - PTPRC	CD22	Cell-Cell Contact	KEGG: hsa04514
246	B intermediate	CD4 TEM	CD22	PTPRC	3.4195e-11	0	CD22_PTPRC	CD22 - PTPRC	CD22	Cell-Cell Contact	KEGG: hsa04514
247	B intermediate	NK Proliferating	CD22	PTPRC	2.59882e-10	0	CD22_PTPRC	CD22 - PTPRC	CD22	Cell-Cell Contact	KEGG: hsa04514
248	B intermediate	B naive	CD22	PTPRC	4.65053e-10	0	CD22_PTPRC	CD22 - PTPRC	CD22	Cell-Cell Contact	KEGG: hsa04514
249	B intermediate	Treg	CD22	PTPRC	4.01222e-10	0	CD22_PTPRC	CD22 - PTPRC	CD22	Cell-Cell Contact	KEGG: hsa04514
250	B intermediate	Plasmablast	CD22	PTPRC	7.12397e-11	0	CD22_PTPRC	CD22 - PTPRC	CD22	Cell-Cell Contact	KEGG: hsa04514
251	B intermediate	CD8 Naive	CD22	PTPRC	6.15511e-11	0	CD22_PTPRC	CD22 - PTPRC	CD22	Cell-Cell Contact	KEGG: hsa04514
252	B intermediate	MAIT	CD22	PTPRC	6.38307e-11	0	CD22_PTPRC	CD22 - PTPRC	CD22	Cell-Cell Contact	KEGG: hsa04514
253	B intermediate	dnT	CD22	PTPRC	1.05435e-10	0	CD22_PTPRC	CD22 - PTPRC	CD22	Cell-Cell Contact	KEGG: hsa04514
254	B intermediate	CD4 CTL	CD22	PTPRC	5.69917e-11	0	CD22_PTPRC	CD22 - PTPRC	CD22	Cell-Cell Contact	KEGG: hsa04514
255	B intermediate	ILC	CD22	PTPRC	2.70141e-10	0	CD22_PTPRC	CD22 - PTPRC	CD22	Cell-Cell Contact	KEGG: hsa04514
256	B intermediate	NK_CD56bright	CD22	PTPRC	3.18013e-10	0	CD22_PTPRC	CD22 - PTPRC	CD22	Cell-Cell Contact	KEGG: hsa04514
257	B intermediate	pDC	CD22	PTPRC	4.95828e-11	0	CD22_PTPRC	CD22 - PTPRC	CD22	Cell-Cell Contact	KEGG: hsa04514
258	B intermediate	HSPC	CD22	PTPRC	1.08284e-11	0	CD22_PTPRC	CD22 - PTPRC	CD22	Cell-Cell Contact	KEGG: hsa04514
259	B intermediate	Eryth	CD22	PTPRC	1.31081e-11	0	CD22_PTPRC	CD22 - PTPRC	CD22	Cell-Cell Contact	KEGG: hsa04514
260	CD4 TCM	B intermediate	PTPRC	CD22	4.32909e-09	0	PTPRC_CD22	PTPRC - CD22	CD45	Cell-Cell Contact	PMID: 12115612
261	CD14 Mono	B intermediate	PTPRC	CD22	1.06546e-08	0	PTPRC_CD22	PTPRC - CD22	CD45	Cell-Cell Contact	PMID: 12115612
262	CD16 Mono	B intermediate	PTPRC	CD22	3.25194e-09	0	PTPRC_CD22	PTPRC - CD22	CD45	Cell-Cell Contact	PMID: 12115612
263	CD4 Proliferating	B intermediate	PTPRC	CD22	5.64217e-11	0	PTPRC_CD22	PTPRC - CD22	CD45	Cell-Cell Contact	PMID: 12115612
264	cDC2	B intermediate	PTPRC	CD22	5.38572e-11	0	PTPRC_CD22	PTPRC - CD22	CD45	Cell-Cell Contact	PMID: 12115612
265	CD8 TEM	B intermediate	PTPRC	CD22	2.19988e-09	0	PTPRC_CD22	PTPRC - CD22	CD45	Cell-Cell Contact	PMID: 12115612
266	CD4 Naive	B intermediate	PTPRC	CD22	2.57831e-09	0	PTPRC_CD22	PTPRC - CD22	CD45	Cell-Cell Contact	PMID: 12115612
267	B memory	B intermediate	PTPRC	CD22	1.33361e-10	0	PTPRC_CD22	PTPRC - CD22	CD45	Cell-Cell Contact	PMID: 12115612
268	gdT	B intermediate	PTPRC	CD22	3.12315e-10	0	PTPRC_CD22	PTPRC - CD22	CD45	Cell-Cell Contact	PMID: 12115612
269	B intermediate	B intermediate	PTPRC	CD22	6.9074e-10	0	PTPRC_CD22	PTPRC - CD22	CD45	Cell-Cell Contact	PMID: 12115612
270	Platelet	B intermediate	PTPRC	CD22	1.26009e-09	0	PTPRC_CD22	PTPRC - CD22	CD45	Cell-Cell Contact	PMID: 12115612
271	NK	B intermediate	PTPRC	CD22	7.97884e-10	0	PTPRC_CD22	PTPRC - CD22	CD45	Cell-Cell Contact	PMID: 12115612
272	CD4 TEM	B intermediate	PTPRC	CD22	3.4195e-11	0	PTPRC_CD22	PTPRC - CD22	CD45	Cell-Cell Contact	PMID: 12115612
273	NK Proliferating	B intermediate	PTPRC	CD22	2.59882e-10	0	PTPRC_CD22	PTPRC - CD22	CD45	Cell-Cell Contact	PMID: 12115612
274	B naive	B intermediate	PTPRC	CD22	4.65053e-10	0	PTPRC_CD22	PTPRC - CD22	CD45	Cell-Cell Contact	PMID: 12115612
275	Treg	B intermediate	PTPRC	CD22	4.01222e-10	0	PTPRC_CD22	PTPRC - CD22	CD45	Cell-Cell Contact	PMID: 12115612
276	Plasmablast	B intermediate	PTPRC	CD22	7.12397e-11	0	PTPRC_CD22	PTPRC - CD22	CD45	Cell-Cell Contact	PMID: 12115612
277	CD8 Naive	B intermediate	PTPRC	CD22	6.15511e-11	0	PTPRC_CD22	PTPRC - CD22	CD45	Cell-Cell Contact	PMID: 12115612
278	MAIT	B intermediate	PTPRC	CD22	6.38307e-11	0	PTPRC_CD22	PTPRC - CD22	CD45	Cell-Cell Contact	PMID: 12115612
279	dnT	B intermediate	PTPRC	CD22	1.05435e-10	0	PTPRC_CD22	PTPRC - CD22	CD45	Cell-Cell Contact	PMID: 12115612
280	CD4 CTL	B intermediate	PTPRC	CD22	5.69917e-11	0	PTPRC_CD22	PTPRC - CD22	CD45	Cell-Cell Contact	PMID: 12115612
281	ILC	B intermediate	PTPRC	CD22	2.70141e-10	0	PTPRC_CD22	PTPRC - CD22	CD45	Cell-Cell Contact	PMID: 12115612
282	NK_CD56bright	B intermediate	PTPRC	CD22	3.18013e-10	0	PTPRC_CD22	PTPRC - CD22	CD45	Cell-Cell Contact	PMID: 12115612
283	pDC	B intermediate	PTPRC	CD22	4.95828e-11	0	PTPRC_CD22	PTPRC - CD22	CD45	Cell-Cell Contact	PMID: 12115612
284	HSPC	B intermediate	PTPRC	CD22	1.08284e-11	0	PTPRC_CD22	PTPRC - CD22	CD45	Cell-Cell Contact	PMID: 12115612
285	Eryth	B intermediate	PTPRC	CD22	1.31081e-11	0	PTPRC_CD22	PTPRC - CD22	CD45	Cell-Cell Contact	PMID: 12115612
286	CD14 Mono	CD4 Proliferating	CD86	CTLA4	3.86801e-11	0	CD86_CTLA4	CD86 - CTLA4	CD86	Cell-Cell Contact	PMID: 23954143
287	CD16 Mono	CD4 Proliferating	CD86	CTLA4	6.55876e-12	0	CD86_CTLA4	CD86 - CTLA4	CD86	Cell-Cell Contact	PMID: 23954143
288	cDC2	CD4 Proliferating	CD86	CTLA4	6.9829e-13	0	CD86_CTLA4	CD86 - CTLA4	CD86	Cell-Cell Contact	PMID: 23954143
289	CD4 Proliferating	CD16 Mono	CD99	PILRA	9.83814e-12	0	CD99_PILRA	CD99 - PILRA	CD99	Cell-Cell Contact	PMID: 18234675
290	NK	CD16 Mono	CD99	PILRA	3.13032e-10	0	CD99_PILRA	CD99 - PILRA	CD99	Cell-Cell Contact	PMID: 18234675
291	CD4 TEM	CD16 Mono	CD99	PILRA	2.68313e-12	0	CD99_PILRA	CD99 - PILRA	CD99	Cell-Cell Contact	PMID: 18234675
292	NK_CD56bright	CD16 Mono	CD99	PILRA	5.54513e-11	0	CD99_PILRA	CD99 - PILRA	CD99	Cell-Cell Contact	PMID: 18234675
293	pDC	CD16 Mono	CD99	PILRA	2.59369e-11	0	CD99_PILRA	CD99 - PILRA	CD99	Cell-Cell Contact	PMID: 18234675
294	CD4 Proliferating	cDC2	CD99	PILRA	2.79316e-13	0	CD99_PILRA	CD99 - PILRA	CD99	Cell-Cell Contact	PMID: 18234675
295	NK	cDC2	CD99	PILRA	8.88733e-12	0	CD99_PILRA	CD99 - PILRA	CD99	Cell-Cell Contact	PMID: 18234675
296	CD4 TEM	cDC2	CD99	PILRA	7.61772e-14	0	CD99_PILRA	CD99 - PILRA	CD99	Cell-Cell Contact	PMID: 18234675
297	NK_CD56bright	cDC2	CD99	PILRA	1.57433e-12	0	CD99_PILRA	CD99 - PILRA	CD99	Cell-Cell Contact	PMID: 18234675
298	pDC	cDC2	CD99	PILRA	7.36379e-13	0	CD99_PILRA	CD99 - PILRA	CD99	Cell-Cell Contact	PMID: 18234675
299	CD4 Proliferating	CD4 Proliferating	CD99	CD99	2.27591e-13	0.01	CD99_CD99	CD99 - CD99	CD99	Cell-Cell Contact	KEGG: hsa04514
300	NK	CD4 Proliferating	CD99	CD99	7.24153e-12	0	CD99_CD99	CD99 - CD99	CD99	Cell-Cell Contact	KEGG: hsa04514
301	CD4 TEM	CD4 Proliferating	CD99	CD99	6.20703e-14	0.02	CD99_CD99	CD99 - CD99	CD99	Cell-Cell Contact	KEGG: hsa04514
302	NK_CD56bright	CD4 Proliferating	CD99	CD99	1.28279e-12	0	CD99_CD99	CD99 - CD99	CD99	Cell-Cell Contact	KEGG: hsa04514
303	pDC	CD4 Proliferating	CD99	CD99	6.00012e-13	0	CD99_CD99	CD99 - CD99	CD99	Cell-Cell Contact	KEGG: hsa04514
304	CD4 Proliferating	NK	CD99	CD99	7.24153e-12	0	CD99_CD99	CD99 - CD99	CD99	Cell-Cell Contact	KEGG: hsa04514
305	NK	NK	CD99	CD99	2.30412e-10	0	CD99_CD99	CD99 - CD99	CD99	Cell-Cell Contact	KEGG: hsa04514
306	CD4 TEM	NK	CD99	CD99	1.97496e-12	0	CD99_CD99	CD99 - CD99	CD99	Cell-Cell Contact	KEGG: hsa04514
307	NK_CD56bright	NK	CD99	CD99	4.08159e-11	0	CD99_CD99	CD99 - CD99	CD99	Cell-Cell Contact	KEGG: hsa04514
308	pDC	NK	CD99	CD99	1.90913e-11	0	CD99_CD99	CD99 - CD99	CD99	Cell-Cell Contact	KEGG: hsa04514
309	CD4 Proliferating	CD4 TEM	CD99	CD99	6.20703e-14	0.02	CD99_CD99	CD99 - CD99	CD99	Cell-Cell Contact	KEGG: hsa04514
310	NK	CD4 TEM	CD99	CD99	1.97496e-12	0	CD99_CD99	CD99 - CD99	CD99	Cell-Cell Contact	KEGG: hsa04514
311	CD4 TEM	CD4 TEM	CD99	CD99	1.69283e-14	0.04	CD99_CD99	CD99 - CD99	CD99	Cell-Cell Contact	KEGG: hsa04514
312	NK_CD56bright	CD4 TEM	CD99	CD99	3.49851e-13	0	CD99_CD99	CD99 - CD99	CD99	Cell-Cell Contact	KEGG: hsa04514
313	pDC	CD4 TEM	CD99	CD99	1.6364e-13	0	CD99_CD99	CD99 - CD99	CD99	Cell-Cell Contact	KEGG: hsa04514
314	CD4 Proliferating	NK_CD56bright	CD99	CD99	1.28279e-12	0	CD99_CD99	CD99 - CD99	CD99	Cell-Cell Contact	KEGG: hsa04514
315	NK	NK_CD56bright	CD99	CD99	4.08159e-11	0	CD99_CD99	CD99 - CD99	CD99	Cell-Cell Contact	KEGG: hsa04514
316	CD4 TEM	NK_CD56bright	CD99	CD99	3.49851e-13	0	CD99_CD99	CD99 - CD99	CD99	Cell-Cell Contact	KEGG: hsa04514
317	NK_CD56bright	NK_CD56bright	CD99	CD99	7.23024e-12	0	CD99_CD99	CD99 - CD99	CD99	Cell-Cell Contact	KEGG: hsa04514
318	pDC	NK_CD56bright	CD99	CD99	3.38189e-12	0	CD99_CD99	CD99 - CD99	CD99	Cell-Cell Contact	KEGG: hsa04514
319	CD4 Proliferating	pDC	CD99	CD99	6.00012e-13	0	CD99_CD99	CD99 - CD99	CD99	Cell-Cell Contact	KEGG: hsa04514
320	NK	pDC	CD99	CD99	1.90913e-11	0	CD99_CD99	CD99 - CD99	CD99	Cell-Cell Contact	KEGG: hsa04514
321	CD4 TEM	pDC	CD99	CD99	1.6364e-13	0	CD99_CD99	CD99 - CD99	CD99	Cell-Cell Contact	KEGG: hsa04514
322	NK_CD56bright	pDC	CD99	CD99	3.38189e-12	0	CD99_CD99	CD99 - CD99	CD99	Cell-Cell Contact	KEGG: hsa04514
323	pDC	pDC	CD99	CD99	1.58185e-12	0	CD99_CD99	CD99 - CD99	CD99	Cell-Cell Contact	KEGG: hsa04514
324	CD4 Proliferating	CD4 TEM	CLEC2D	KLRB1	1.24141e-13	0	CLEC2D_KLRB1	CLEC2D - KLRB1	CLEC	Cell-Cell Contact	PMID: 24223577
325	B intermediate	CD4 TEM	CLEC2D	KLRB1	6.83901e-12	0	CLEC2D_KLRB1	CLEC2D - KLRB1	CLEC	Cell-Cell Contact	PMID: 24223577
326	CD4 TEM	CD4 TEM	CLEC2D	KLRB1	6.7713e-14	0	CLEC2D_KLRB1	CLEC2D - KLRB1	CLEC	Cell-Cell Contact	PMID: 24223577
327	CD4 Proliferating	MAIT	CLEC2D	KLRB1	2.89661e-13	0	CLEC2D_KLRB1	CLEC2D - KLRB1	CLEC	Cell-Cell Contact	PMID: 24223577
328	B intermediate	MAIT	CLEC2D	KLRB1	1.59577e-11	0	CLEC2D_KLRB1	CLEC2D - KLRB1	CLEC	Cell-Cell Contact	PMID: 24223577
329	CD4 TEM	MAIT	CLEC2D	KLRB1	1.57997e-13	0	CLEC2D_KLRB1	CLEC2D - KLRB1	CLEC	Cell-Cell Contact	PMID: 24223577
330	CD14 Mono	CD4 TEM	CLEC2B	KLRB1	8.4393e-11	0	CLEC2B_KLRB1	CLEC2B - KLRB1	CLEC	Cell-Cell Contact	PMID: 24223577
331	CD16 Mono	CD4 TEM	CLEC2B	KLRB1	1.431e-11	0	CLEC2B_KLRB1	CLEC2B - KLRB1	CLEC	Cell-Cell Contact	PMID: 24223577
332	CD4 Proliferating	CD4 TEM	CLEC2B	KLRB1	7.44843e-13	0	CLEC2B_KLRB1	CLEC2B - KLRB1	CLEC	Cell-Cell Contact	PMID: 24223577
333	cDC2	CD4 TEM	CLEC2B	KLRB1	3.04709e-13	0	CLEC2B_KLRB1	CLEC2B - KLRB1	CLEC	Cell-Cell Contact	PMID: 24223577
334	CD4 TEM	CD4 TEM	CLEC2B	KLRB1	6.7713e-14	0	CLEC2B_KLRB1	CLEC2B - KLRB1	CLEC	Cell-Cell Contact	PMID: 24223577
335	MAIT	CD4 TEM	CLEC2B	KLRB1	2.36996e-13	0	CLEC2B_KLRB1	CLEC2B - KLRB1	CLEC	Cell-Cell Contact	PMID: 24223577
336	CD14 Mono	MAIT	CLEC2B	KLRB1	1.96917e-10	0	CLEC2B_KLRB1	CLEC2B - KLRB1	CLEC	Cell-Cell Contact	PMID: 24223577
337	CD16 Mono	MAIT	CLEC2B	KLRB1	3.339e-11	0	CLEC2B_KLRB1	CLEC2B - KLRB1	CLEC	Cell-Cell Contact	PMID: 24223577
338	CD4 Proliferating	MAIT	CLEC2B	KLRB1	1.73796e-12	0	CLEC2B_KLRB1	CLEC2B - KLRB1	CLEC	Cell-Cell Contact	PMID: 24223577
339	cDC2	MAIT	CLEC2B	KLRB1	7.10986e-13	0	CLEC2B_KLRB1	CLEC2B - KLRB1	CLEC	Cell-Cell Contact	PMID: 24223577
340	CD4 TEM	MAIT	CLEC2B	KLRB1	1.57997e-13	0	CLEC2B_KLRB1	CLEC2B - KLRB1	CLEC	Cell-Cell Contact	PMID: 24223577
341	MAIT	MAIT	CLEC2B	KLRB1	5.52989e-13	0	CLEC2B_KLRB1	CLEC2B - KLRB1	CLEC	Cell-Cell Contact	PMID: 24223577
342	CD4 TCM	CD4 TEM	CD69	KLRB1	5.71498e-11	0	CLEC2C_KLRB1	CLEC2C - KLRB1	CLEC	Cell-Cell Contact	PMID: 24223577
343	CD4 Proliferating	CD4 TEM	CD69	KLRB1	1.24141e-13	0	CLEC2C_KLRB1	CLEC2C - KLRB1	CLEC	Cell-Cell Contact	PMID: 24223577
344	cDC2	CD4 TEM	CD69	KLRB1	3.04709e-13	0	CLEC2C_KLRB1	CLEC2C - KLRB1	CLEC	Cell-Cell Contact	PMID: 24223577
345	CD8 TEM	CD4 TEM	CD69	KLRB1	2.1781e-11	0	CLEC2C_KLRB1	CLEC2C - KLRB1	CLEC	Cell-Cell Contact	PMID: 24223577
346	B memory	CD4 TEM	CD69	KLRB1	5.28161e-12	0	CLEC2C_KLRB1	CLEC2C - KLRB1	CLEC	Cell-Cell Contact	PMID: 24223577
347	gdT	CD4 TEM	CD69	KLRB1	6.18445e-12	0	CLEC2C_KLRB1	CLEC2C - KLRB1	CLEC	Cell-Cell Contact	PMID: 24223577
348	B intermediate	CD4 TEM	CD69	KLRB1	2.7356e-11	0	CLEC2C_KLRB1	CLEC2C - KLRB1	CLEC	Cell-Cell Contact	PMID: 24223577
349	NK	CD4 TEM	CD69	KLRB1	7.89985e-12	0	CLEC2C_KLRB1	CLEC2C - KLRB1	CLEC	Cell-Cell Contact	PMID: 24223577
350	CD4 TEM	CD4 TEM	CD69	KLRB1	8.80269e-13	0	CLEC2C_KLRB1	CLEC2C - KLRB1	CLEC	Cell-Cell Contact	PMID: 24223577
351	NK Proliferating	CD4 TEM	CD69	KLRB1	2.57309e-12	0	CLEC2C_KLRB1	CLEC2C - KLRB1	CLEC	Cell-Cell Contact	PMID: 24223577
352	B naive	CD4 TEM	CD69	KLRB1	5.75561e-12	0	CLEC2C_KLRB1	CLEC2C - KLRB1	CLEC	Cell-Cell Contact	PMID: 24223577
353	Treg	CD4 TEM	CD69	KLRB1	1.589e-11	0	CLEC2C_KLRB1	CLEC2C - KLRB1	CLEC	Cell-Cell Contact	PMID: 24223577
354	MAIT	CD4 TEM	CD69	KLRB1	6.31988e-13	0	CLEC2C_KLRB1	CLEC2C - KLRB1	CLEC	Cell-Cell Contact	PMID: 24223577
355	dnT	CD4 TEM	CD69	KLRB1	8.35127e-13	0	CLEC2C_KLRB1	CLEC2C - KLRB1	CLEC	Cell-Cell Contact	PMID: 24223577
356	ILC	CD4 TEM	CD69	KLRB1	3.56622e-12	0	CLEC2C_KLRB1	CLEC2C - KLRB1	CLEC	Cell-Cell Contact	PMID: 24223577
357	NK_CD56bright	CD4 TEM	CD69	KLRB1	4.1982e-12	0	CLEC2C_KLRB1	CLEC2C - KLRB1	CLEC	Cell-Cell Contact	PMID: 24223577
358	Eryth	CD4 TEM	CD69	KLRB1	5.19133e-13	0	CLEC2C_KLRB1	CLEC2C - KLRB1	CLEC	Cell-Cell Contact	PMID: 24223577
359	CD4 TCM	MAIT	CD69	KLRB1	1.33349e-10	0	CLEC2C_KLRB1	CLEC2C - KLRB1	CLEC	Cell-Cell Contact	PMID: 24223577
360	CD4 Proliferating	MAIT	CD69	KLRB1	2.89661e-13	0	CLEC2C_KLRB1	CLEC2C - KLRB1	CLEC	Cell-Cell Contact	PMID: 24223577
361	cDC2	MAIT	CD69	KLRB1	7.10986e-13	0	CLEC2C_KLRB1	CLEC2C - KLRB1	CLEC	Cell-Cell Contact	PMID: 24223577
362	CD8 TEM	MAIT	CD69	KLRB1	5.08224e-11	0	CLEC2C_KLRB1	CLEC2C - KLRB1	CLEC	Cell-Cell Contact	PMID: 24223577
363	B memory	MAIT	CD69	KLRB1	1.23238e-11	0	CLEC2C_KLRB1	CLEC2C - KLRB1	CLEC	Cell-Cell Contact	PMID: 24223577
364	gdT	MAIT	CD69	KLRB1	1.44304e-11	0	CLEC2C_KLRB1	CLEC2C - KLRB1	CLEC	Cell-Cell Contact	PMID: 24223577
365	B intermediate	MAIT	CD69	KLRB1	6.38307e-11	0	CLEC2C_KLRB1	CLEC2C - KLRB1	CLEC	Cell-Cell Contact	PMID: 24223577
366	NK	MAIT	CD69	KLRB1	1.8433e-11	0	CLEC2C_KLRB1	CLEC2C - KLRB1	CLEC	Cell-Cell Contact	PMID: 24223577
367	CD4 TEM	MAIT	CD69	KLRB1	2.05396e-12	0	CLEC2C_KLRB1	CLEC2C - KLRB1	CLEC	Cell-Cell Contact	PMID: 24223577
368	NK Proliferating	MAIT	CD69	KLRB1	6.00389e-12	0	CLEC2C_KLRB1	CLEC2C - KLRB1	CLEC	Cell-Cell Contact	PMID: 24223577
369	B naive	MAIT	CD69	KLRB1	1.34297e-11	0	CLEC2C_KLRB1	CLEC2C - KLRB1	CLEC	Cell-Cell Contact	PMID: 24223577
370	Treg	MAIT	CD69	KLRB1	3.70766e-11	0	CLEC2C_KLRB1	CLEC2C - KLRB1	CLEC	Cell-Cell Contact	PMID: 24223577
371	MAIT	MAIT	CD69	KLRB1	1.47464e-12	0	CLEC2C_KLRB1	CLEC2C - KLRB1	CLEC	Cell-Cell Contact	PMID: 24223577
372	dnT	MAIT	CD69	KLRB1	1.94863e-12	0	CLEC2C_KLRB1	CLEC2C - KLRB1	CLEC	Cell-Cell Contact	PMID: 24223577
373	ILC	MAIT	CD69	KLRB1	8.32117e-12	0	CLEC2C_KLRB1	CLEC2C - KLRB1	CLEC	Cell-Cell Contact	PMID: 24223577
374	NK_CD56bright	MAIT	CD69	KLRB1	9.7958e-12	0	CLEC2C_KLRB1	CLEC2C - KLRB1	CLEC	Cell-Cell Contact	PMID: 24223577
375	Eryth	MAIT	CD69	KLRB1	1.21131e-12	0	CLEC2C_KLRB1	CLEC2C - KLRB1	CLEC	Cell-Cell Contact	PMID: 24223577
376	CD4 TCM	CD4 TEM	HLA-A	CD8A	5.71498e-11	0.04	HLA-A_CD8A	HLA-A - CD8A	MHC-I	Cell-Cell Contact	KEGG: hsa04514
377	CD14 Mono	CD4 TEM	HLA-A	CD8A	1.89884e-10	0.02	HLA-A_CD8A	HLA-A - CD8A	MHC-I	Cell-Cell Contact	KEGG: hsa04514
378	CD16 Mono	CD4 TEM	HLA-A	CD8A	3.21975e-11	0.02	HLA-A_CD8A	HLA-A - CD8A	MHC-I	Cell-Cell Contact	KEGG: hsa04514
379	CD4 Proliferating	CD4 TEM	HLA-A	CD8A	5.89667e-13	0.03	HLA-A_CD8A	HLA-A - CD8A	MHC-I	Cell-Cell Contact	KEGG: hsa04514
380	cDC2	CD4 TEM	HLA-A	CD8A	8.88733e-13	0.02	HLA-A_CD8A	HLA-A - CD8A	MHC-I	Cell-Cell Contact	KEGG: hsa04514
381	CD8 TEM	CD4 TEM	HLA-A	CD8A	2.1781e-11	0.03	HLA-A_CD8A	HLA-A - CD8A	MHC-I	Cell-Cell Contact	KEGG: hsa04514
382	CD4 Naive	CD4 TEM	HLA-A	CD8A	2.55278e-11	0.02	HLA-A_CD8A	HLA-A - CD8A	MHC-I	Cell-Cell Contact	KEGG: hsa04514
383	B memory	CD4 TEM	HLA-A	CD8A	5.28161e-12	0.03	HLA-A_CD8A	HLA-A - CD8A	MHC-I	Cell-Cell Contact	KEGG: hsa04514
384	gdT	CD4 TEM	HLA-A	CD8A	3.09223e-12	0.03	HLA-A_CD8A	HLA-A - CD8A	MHC-I	Cell-Cell Contact	KEGG: hsa04514
385	B intermediate	CD4 TEM	HLA-A	CD8A	8.54877e-12	0.02	HLA-A_CD8A	HLA-A - CD8A	MHC-I	Cell-Cell Contact	KEGG: hsa04514
386	Platelet	CD4 TEM	HLA-A	CD8A	1.66348e-11	0.03	HLA-A_CD8A	HLA-A - CD8A	MHC-I	Cell-Cell Contact	KEGG: hsa04514
387	NK	CD4 TEM	HLA-A	CD8A	1.77747e-11	0.02	HLA-A_CD8A	HLA-A - CD8A	MHC-I	Cell-Cell Contact	KEGG: hsa04514
388	CD4 TEM	CD4 TEM	HLA-A	CD8A	4.90919e-13	0.03	HLA-A_CD8A	HLA-A - CD8A	MHC-I	Cell-Cell Contact	KEGG: hsa04514
389	NK Proliferating	CD4 TEM	HLA-A	CD8A	3.21637e-12	0.02	HLA-A_CD8A	HLA-A - CD8A	MHC-I	Cell-Cell Contact	KEGG: hsa04514
390	B naive	CD4 TEM	HLA-A	CD8A	4.60448e-12	0.03	HLA-A_CD8A	HLA-A - CD8A	MHC-I	Cell-Cell Contact	KEGG: hsa04514
391	Treg	CD4 TEM	HLA-A	CD8A	3.9725e-12	0.04	HLA-A_CD8A	HLA-A - CD8A	MHC-I	Cell-Cell Contact	KEGG: hsa04514
392	Plasmablast	CD4 TEM	HLA-A	CD8A	6.34809e-12	0.02	HLA-A_CD8A	HLA-A - CD8A	MHC-I	Cell-Cell Contact	KEGG: hsa04514
393	CD8 Naive	CD4 TEM	HLA-A	CD8A	1.82825e-12	0.04	HLA-A_CD8A	HLA-A - CD8A	MHC-I	Cell-Cell Contact	KEGG: hsa04514
394	MAIT	CD4 TEM	HLA-A	CD8A	4.73991e-13	0.02	HLA-A_CD8A	HLA-A - CD8A	MHC-I	Cell-Cell Contact	KEGG: hsa04514
395	dnT	CD4 TEM	HLA-A	CD8A	8.35127e-13	0.02	HLA-A_CD8A	HLA-A - CD8A	MHC-I	Cell-Cell Contact	KEGG: hsa04514
396	CD4 CTL	CD4 TEM	HLA-A	CD8A	5.64275e-13	0.03	HLA-A_CD8A	HLA-A - CD8A	MHC-I	Cell-Cell Contact	KEGG: hsa04514
397	ILC	CD4 TEM	HLA-A	CD8A	3.56622e-12	0.03	HLA-A_CD8A	HLA-A - CD8A	MHC-I	Cell-Cell Contact	KEGG: hsa04514
398	NK_CD56bright	CD4 TEM	HLA-A	CD8A	4.1982e-12	0.02	HLA-A_CD8A	HLA-A - CD8A	MHC-I	Cell-Cell Contact	KEGG: hsa04514
399	pDC	CD4 TEM	HLA-A	CD8A	6.54559e-13	0.03	HLA-A_CD8A	HLA-A - CD8A	MHC-I	Cell-Cell Contact	KEGG: hsa04514
400	HSPC	CD4 TEM	HLA-A	CD8A	2.14425e-13	0.04	HLA-A_CD8A	HLA-A - CD8A	MHC-I	Cell-Cell Contact	KEGG: hsa04514
401	Eryth	CD4 TEM	HLA-A	CD8A	5.19133e-13	0.03	HLA-A_CD8A	HLA-A - CD8A	MHC-I	Cell-Cell Contact	KEGG: hsa04514
402	CD4 TCM	MAIT	HLA-A	CD8A	2.00024e-10	0	HLA-A_CD8A	HLA-A - CD8A	MHC-I	Cell-Cell Contact	KEGG: hsa04514
403	CD14 Mono	MAIT	HLA-A	CD8A	6.64594e-10	0	HLA-A_CD8A	HLA-A - CD8A	MHC-I	Cell-Cell Contact	KEGG: hsa04514
404	CD16 Mono	MAIT	HLA-A	CD8A	1.12691e-10	0	HLA-A_CD8A	HLA-A - CD8A	MHC-I	Cell-Cell Contact	KEGG: hsa04514
405	CD4 Proliferating	MAIT	HLA-A	CD8A	2.06383e-12	0	HLA-A_CD8A	HLA-A - CD8A	MHC-I	Cell-Cell Contact	KEGG: hsa04514
406	cDC2	MAIT	HLA-A	CD8A	3.11056e-12	0	HLA-A_CD8A	HLA-A - CD8A	MHC-I	Cell-Cell Contact	KEGG: hsa04514
407	CD8 TEM	MAIT	HLA-A	CD8A	7.62335e-11	0	HLA-A_CD8A	HLA-A - CD8A	MHC-I	Cell-Cell Contact	KEGG: hsa04514
408	CD4 Naive	MAIT	HLA-A	CD8A	8.93473e-11	0	HLA-A_CD8A	HLA-A - CD8A	MHC-I	Cell-Cell Contact	KEGG: hsa04514
409	B memory	MAIT	HLA-A	CD8A	1.84856e-11	0	HLA-A_CD8A	HLA-A - CD8A	MHC-I	Cell-Cell Contact	KEGG: hsa04514
410	gdT	MAIT	HLA-A	CD8A	1.08228e-11	0	HLA-A_CD8A	HLA-A - CD8A	MHC-I	Cell-Cell Contact	KEGG: hsa04514
411	B intermediate	MAIT	HLA-A	CD8A	2.99207e-11	0	HLA-A_CD8A	HLA-A - CD8A	MHC-I	Cell-Cell Contact	KEGG: hsa04514
412	Platelet	MAIT	HLA-A	CD8A	5.82219e-11	0	HLA-A_CD8A	HLA-A - CD8A	MHC-I	Cell-Cell Contact	KEGG: hsa04514
413	NK	MAIT	HLA-A	CD8A	6.22112e-11	0	HLA-A_CD8A	HLA-A - CD8A	MHC-I	Cell-Cell Contact	KEGG: hsa04514
414	CD4 TEM	MAIT	HLA-A	CD8A	1.71822e-12	0	HLA-A_CD8A	HLA-A - CD8A	MHC-I	Cell-Cell Contact	KEGG: hsa04514
415	NK Proliferating	MAIT	HLA-A	CD8A	1.12573e-11	0	HLA-A_CD8A	HLA-A - CD8A	MHC-I	Cell-Cell Contact	KEGG: hsa04514
416	B naive	MAIT	HLA-A	CD8A	1.61157e-11	0	HLA-A_CD8A	HLA-A - CD8A	MHC-I	Cell-Cell Contact	KEGG: hsa04514
417	Treg	MAIT	HLA-A	CD8A	1.39037e-11	0	HLA-A_CD8A	HLA-A - CD8A	MHC-I	Cell-Cell Contact	KEGG: hsa04514
418	Plasmablast	MAIT	HLA-A	CD8A	2.22183e-11	0	HLA-A_CD8A	HLA-A - CD8A	MHC-I	Cell-Cell Contact	KEGG: hsa04514
419	CD8 Naive	MAIT	HLA-A	CD8A	6.39888e-12	0	HLA-A_CD8A	HLA-A - CD8A	MHC-I	Cell-Cell Contact	KEGG: hsa04514
420	MAIT	MAIT	HLA-A	CD8A	1.65897e-12	0	HLA-A_CD8A	HLA-A - CD8A	MHC-I	Cell-Cell Contact	KEGG: hsa04514
421	dnT	MAIT	HLA-A	CD8A	2.92294e-12	0	HLA-A_CD8A	HLA-A - CD8A	MHC-I	Cell-Cell Contact	KEGG: hsa04514
422	CD4 CTL	MAIT	HLA-A	CD8A	1.97496e-12	0	HLA-A_CD8A	HLA-A - CD8A	MHC-I	Cell-Cell Contact	KEGG: hsa04514
423	ILC	MAIT	HLA-A	CD8A	1.24818e-11	0	HLA-A_CD8A	HLA-A - CD8A	MHC-I	Cell-Cell Contact	KEGG: hsa04514
424	NK_CD56bright	MAIT	HLA-A	CD8A	1.46937e-11	0	HLA-A_CD8A	HLA-A - CD8A	MHC-I	Cell-Cell Contact	KEGG: hsa04514
425	pDC	MAIT	HLA-A	CD8A	2.29096e-12	0	HLA-A_CD8A	HLA-A - CD8A	MHC-I	Cell-Cell Contact	KEGG: hsa04514
426	HSPC	MAIT	HLA-A	CD8A	7.50486e-13	0	HLA-A_CD8A	HLA-A - CD8A	MHC-I	Cell-Cell Contact	KEGG: hsa04514
427	Eryth	MAIT	HLA-A	CD8A	1.81696e-12	0	HLA-A_CD8A	HLA-A - CD8A	MHC-I	Cell-Cell Contact	KEGG: hsa04514
428	CD4 TCM	CD4 TEM	HLA-B	CD8A	1.143e-10	0.04	HLA-B_CD8A	HLA-B - CD8A	MHC-I	Cell-Cell Contact	KEGG: hsa04514
429	CD14 Mono	CD4 TEM	HLA-B	CD8A	4.00866e-10	0.02	HLA-B_CD8A	HLA-B - CD8A	MHC-I	Cell-Cell Contact	KEGG: hsa04514
430	CD16 Mono	CD4 TEM	HLA-B	CD8A	7.8705e-11	0.02	HLA-B_CD8A	HLA-B - CD8A	MHC-I	Cell-Cell Contact	KEGG: hsa04514
431	CD4 Proliferating	CD4 TEM	HLA-B	CD8A	9.62088e-13	0.02	HLA-B_CD8A	HLA-B - CD8A	MHC-I	Cell-Cell Contact	KEGG: hsa04514
432	cDC2	CD4 TEM	HLA-B	CD8A	2.03139e-12	0.02	HLA-B_CD8A	HLA-B - CD8A	MHC-I	Cell-Cell Contact	KEGG: hsa04514
433	CD8 TEM	CD4 TEM	HLA-B	CD8A	7.62335e-11	0.02	HLA-B_CD8A	HLA-B - CD8A	MHC-I	Cell-Cell Contact	KEGG: hsa04514
434	CD4 Naive	CD4 TEM	HLA-B	CD8A	4.46736e-11	0.04	HLA-B_CD8A	HLA-B - CD8A	MHC-I	Cell-Cell Contact	KEGG: hsa04514
435	B memory	CD4 TEM	HLA-B	CD8A	1.18836e-11	0.04	HLA-B_CD8A	HLA-B - CD8A	MHC-I	Cell-Cell Contact	KEGG: hsa04514
436	gdT	CD4 TEM	HLA-B	CD8A	9.27668e-12	0.02	HLA-B_CD8A	HLA-B - CD8A	MHC-I	Cell-Cell Contact	KEGG: hsa04514
437	B intermediate	CD4 TEM	HLA-B	CD8A	2.56463e-11	0.02	HLA-B_CD8A	HLA-B - CD8A	MHC-I	Cell-Cell Contact	KEGG: hsa04514
438	Platelet	CD4 TEM	HLA-B	CD8A	3.74284e-11	0.04	HLA-B_CD8A	HLA-B - CD8A	MHC-I	Cell-Cell Contact	KEGG: hsa04514
439	NK	CD4 TEM	HLA-B	CD8A	3.94992e-11	0.02	HLA-B_CD8A	HLA-B - CD8A	MHC-I	Cell-Cell Contact	KEGG: hsa04514
440	CD4 TEM	CD4 TEM	HLA-B	CD8A	9.6491e-13	0.03	HLA-B_CD8A	HLA-B - CD8A	MHC-I	Cell-Cell Contact	KEGG: hsa04514
441	NK Proliferating	CD4 TEM	HLA-B	CD8A	1.09356e-11	0.02	HLA-B_CD8A	HLA-B - CD8A	MHC-I	Cell-Cell Contact	KEGG: hsa04514
442	B naive	CD4 TEM	HLA-B	CD8A	1.26623e-11	0.03	HLA-B_CD8A	HLA-B - CD8A	MHC-I	Cell-Cell Contact	KEGG: hsa04514
443	Treg	CD4 TEM	HLA-B	CD8A	2.3835e-11	0.04	HLA-B_CD8A	HLA-B - CD8A	MHC-I	Cell-Cell Contact	KEGG: hsa04514
444	Plasmablast	CD4 TEM	HLA-B	CD8A	1.34015e-11	0.02	HLA-B_CD8A	HLA-B - CD8A	MHC-I	Cell-Cell Contact	KEGG: hsa04514
445	CD8 Naive	CD4 TEM	HLA-B	CD8A	3.6565e-12	0.04	HLA-B_CD8A	HLA-B - CD8A	MHC-I	Cell-Cell Contact	KEGG: hsa04514
446	MAIT	CD4 TEM	HLA-B	CD8A	1.20473e-12	0.02	HLA-B_CD8A	HLA-B - CD8A	MHC-I	Cell-Cell Contact	KEGG: hsa04514
447	dnT	CD4 TEM	HLA-B	CD8A	1.87904e-12	0.03	HLA-B_CD8A	HLA-B - CD8A	MHC-I	Cell-Cell Contact	KEGG: hsa04514
448	CD4 CTL	CD4 TEM	HLA-B	CD8A	1.69282e-12	0.03	HLA-B_CD8A	HLA-B - CD8A	MHC-I	Cell-Cell Contact	KEGG: hsa04514
449	ILC	CD4 TEM	HLA-B	CD8A	8.69265e-12	0.04	HLA-B_CD8A	HLA-B - CD8A	MHC-I	Cell-Cell Contact	KEGG: hsa04514
450	NK_CD56bright	CD4 TEM	HLA-B	CD8A	1.00582e-11	0.02	HLA-B_CD8A	HLA-B - CD8A	MHC-I	Cell-Cell Contact	KEGG: hsa04514
451	pDC	CD4 TEM	HLA-B	CD8A	2.61823e-12	0.02	HLA-B_CD8A	HLA-B - CD8A	MHC-I	Cell-Cell Contact	KEGG: hsa04514
452	HSPC	CD4 TEM	HLA-B	CD8A	9.6491e-13	0.04	HLA-B_CD8A	HLA-B - CD8A	MHC-I	Cell-Cell Contact	KEGG: hsa04514
453	Eryth	CD4 TEM	HLA-B	CD8A	1.42762e-12	0.03	HLA-B_CD8A	HLA-B - CD8A	MHC-I	Cell-Cell Contact	KEGG: hsa04514
454	CD4 TCM	MAIT	HLA-B	CD8A	4.00048e-10	0	HLA-B_CD8A	HLA-B - CD8A	MHC-I	Cell-Cell Contact	KEGG: hsa04514
455	CD14 Mono	MAIT	HLA-B	CD8A	1.40303e-09	0	HLA-B_CD8A	HLA-B - CD8A	MHC-I	Cell-Cell Contact	KEGG: hsa04514
456	CD16 Mono	MAIT	HLA-B	CD8A	2.75467e-10	0	HLA-B_CD8A	HLA-B - CD8A	MHC-I	Cell-Cell Contact	KEGG: hsa04514
457	CD4 Proliferating	MAIT	HLA-B	CD8A	3.3673e-12	0	HLA-B_CD8A	HLA-B - CD8A	MHC-I	Cell-Cell Contact	KEGG: hsa04514
458	cDC2	MAIT	HLA-B	CD8A	7.10984e-12	0	HLA-B_CD8A	HLA-B - CD8A	MHC-I	Cell-Cell Contact	KEGG: hsa04514
459	CD8 TEM	MAIT	HLA-B	CD8A	2.66817e-10	0	HLA-B_CD8A	HLA-B - CD8A	MHC-I	Cell-Cell Contact	KEGG: hsa04514
460	CD4 Naive	MAIT	HLA-B	CD8A	1.56358e-10	0	HLA-B_CD8A	HLA-B - CD8A	MHC-I	Cell-Cell Contact	KEGG: hsa04514
461	B memory	MAIT	HLA-B	CD8A	4.15926e-11	0	HLA-B_CD8A	HLA-B - CD8A	MHC-I	Cell-Cell Contact	KEGG: hsa04514
462	gdT	MAIT	HLA-B	CD8A	3.24683e-11	0	HLA-B_CD8A	HLA-B - CD8A	MHC-I	Cell-Cell Contact	KEGG: hsa04514
463	B intermediate	MAIT	HLA-B	CD8A	8.97618e-11	0	HLA-B_CD8A	HLA-B - CD8A	MHC-I	Cell-Cell Contact	KEGG: hsa04514
464	Platelet	MAIT	HLA-B	CD8A	1.30999e-10	0	HLA-B_CD8A	HLA-B - CD8A	MHC-I	Cell-Cell Contact	KEGG: hsa04514
465	NK	MAIT	HLA-B	CD8A	1.38247e-10	0	HLA-B_CD8A	HLA-B - CD8A	MHC-I	Cell-Cell Contact	KEGG: hsa04514
466	CD4 TEM	MAIT	HLA-B	CD8A	3.37718e-12	0	HLA-B_CD8A	HLA-B - CD8A	MHC-I	Cell-Cell Contact	KEGG: hsa04514
467	NK Proliferating	MAIT	HLA-B	CD8A	3.82746e-11	0	HLA-B_CD8A	HLA-B - CD8A	MHC-I	Cell-Cell Contact	KEGG: hsa04514
468	B naive	MAIT	HLA-B	CD8A	4.43181e-11	0	HLA-B_CD8A	HLA-B - CD8A	MHC-I	Cell-Cell Contact	KEGG: hsa04514
469	Treg	MAIT	HLA-B	CD8A	8.34223e-11	0	HLA-B_CD8A	HLA-B - CD8A	MHC-I	Cell-Cell Contact	KEGG: hsa04514
470	Plasmablast	MAIT	HLA-B	CD8A	4.69052e-11	0	HLA-B_CD8A	HLA-B - CD8A	MHC-I	Cell-Cell Contact	KEGG: hsa04514
471	CD8 Naive	MAIT	HLA-B	CD8A	1.27977e-11	0	HLA-B_CD8A	HLA-B - CD8A	MHC-I	Cell-Cell Contact	KEGG: hsa04514
472	MAIT	MAIT	HLA-B	CD8A	4.21653e-12	0	HLA-B_CD8A	HLA-B - CD8A	MHC-I	Cell-Cell Contact	KEGG: hsa04514
473	dnT	MAIT	HLA-B	CD8A	6.57661e-12	0	HLA-B_CD8A	HLA-B - CD8A	MHC-I	Cell-Cell Contact	KEGG: hsa04514
474	CD4 CTL	MAIT	HLA-B	CD8A	5.92487e-12	0	HLA-B_CD8A	HLA-B - CD8A	MHC-I	Cell-Cell Contact	KEGG: hsa04514
475	ILC	MAIT	HLA-B	CD8A	3.04242e-11	0	HLA-B_CD8A	HLA-B - CD8A	MHC-I	Cell-Cell Contact	KEGG: hsa04514
476	NK_CD56bright	MAIT	HLA-B	CD8A	3.52035e-11	0	HLA-B_CD8A	HLA-B - CD8A	MHC-I	Cell-Cell Contact	KEGG: hsa04514
477	pDC	MAIT	HLA-B	CD8A	9.1638e-12	0	HLA-B_CD8A	HLA-B - CD8A	MHC-I	Cell-Cell Contact	KEGG: hsa04514
478	HSPC	MAIT	HLA-B	CD8A	3.37718e-12	0	HLA-B_CD8A	HLA-B - CD8A	MHC-I	Cell-Cell Contact	KEGG: hsa04514
479	Eryth	MAIT	HLA-B	CD8A	4.99665e-12	0	HLA-B_CD8A	HLA-B - CD8A	MHC-I	Cell-Cell Contact	KEGG: hsa04514
480	CD4 TCM	CD4 TEM	HLA-C	CD8A	5.71498e-11	0.02	HLA-C_CD8A	HLA-C - CD8A	MHC-I	Cell-Cell Contact	KEGG: hsa04514
481	CD14 Mono	CD4 TEM	HLA-C	CD8A	1.89884e-10	0.02	HLA-C_CD8A	HLA-C - CD8A	MHC-I	Cell-Cell Contact	KEGG: hsa04514
482	CD16 Mono	CD4 TEM	HLA-C	CD8A	3.21975e-11	0.02	HLA-C_CD8A	HLA-C - CD8A	MHC-I	Cell-Cell Contact	KEGG: hsa04514
483	CD4 Proliferating	CD4 TEM	HLA-C	CD8A	2.79316e-13	0.04	HLA-C_CD8A	HLA-C - CD8A	MHC-I	Cell-Cell Contact	KEGG: hsa04514
484	cDC2	CD4 TEM	HLA-C	CD8A	8.37948e-13	0.03	HLA-C_CD8A	HLA-C - CD8A	MHC-I	Cell-Cell Contact	KEGG: hsa04514
485	CD8 TEM	CD4 TEM	HLA-C	CD8A	2.1781e-11	0.02	HLA-C_CD8A	HLA-C - CD8A	MHC-I	Cell-Cell Contact	KEGG: hsa04514
486	CD4 Naive	CD4 TEM	HLA-C	CD8A	1.91459e-11	0.04	HLA-C_CD8A	HLA-C - CD8A	MHC-I	Cell-Cell Contact	KEGG: hsa04514
487	B memory	CD4 TEM	HLA-C	CD8A	5.28161e-12	0.03	HLA-C_CD8A	HLA-C - CD8A	MHC-I	Cell-Cell Contact	KEGG: hsa04514
488	gdT	CD4 TEM	HLA-C	CD8A	3.09223e-12	0.03	HLA-C_CD8A	HLA-C - CD8A	MHC-I	Cell-Cell Contact	KEGG: hsa04514
489	B intermediate	CD4 TEM	HLA-C	CD8A	8.54877e-12	0.02	HLA-C_CD8A	HLA-C - CD8A	MHC-I	Cell-Cell Contact	KEGG: hsa04514
490	Platelet	CD4 TEM	HLA-C	CD8A	1.24761e-11	0.04	HLA-C_CD8A	HLA-C - CD8A	MHC-I	Cell-Cell Contact	KEGG: hsa04514
491	NK	CD4 TEM	HLA-C	CD8A	1.77747e-11	0.02	HLA-C_CD8A	HLA-C - CD8A	MHC-I	Cell-Cell Contact	KEGG: hsa04514
492	CD4 TEM	CD4 TEM	HLA-C	CD8A	3.55493e-13	0.04	HLA-C_CD8A	HLA-C - CD8A	MHC-I	Cell-Cell Contact	KEGG: hsa04514
493	NK Proliferating	CD4 TEM	HLA-C	CD8A	3.21637e-12	0.02	HLA-C_CD8A	HLA-C - CD8A	MHC-I	Cell-Cell Contact	KEGG: hsa04514
494	B naive	CD4 TEM	HLA-C	CD8A	4.60448e-12	0.03	HLA-C_CD8A	HLA-C - CD8A	MHC-I	Cell-Cell Contact	KEGG: hsa04514
495	Treg	CD4 TEM	HLA-C	CD8A	3.9725e-12	0.04	HLA-C_CD8A	HLA-C - CD8A	MHC-I	Cell-Cell Contact	KEGG: hsa04514
496	Plasmablast	CD4 TEM	HLA-C	CD8A	3.52672e-12	0.02	HLA-C_CD8A	HLA-C - CD8A	MHC-I	Cell-Cell Contact	KEGG: hsa04514
497	CD8 Naive	CD4 TEM	HLA-C	CD8A	1.82825e-12	0.04	HLA-C_CD8A	HLA-C - CD8A	MHC-I	Cell-Cell Contact	KEGG: hsa04514
498	MAIT	CD4 TEM	HLA-C	CD8A	3.94993e-13	0.03	HLA-C_CD8A	HLA-C - CD8A	MHC-I	Cell-Cell Contact	KEGG: hsa04514
499	dnT	CD4 TEM	HLA-C	CD8A	8.35127e-13	0.03	HLA-C_CD8A	HLA-C - CD8A	MHC-I	Cell-Cell Contact	KEGG: hsa04514
500	CD4 CTL	CD4 TEM	HLA-C	CD8A	8.46412e-13	0.02	HLA-C_CD8A	HLA-C - CD8A	MHC-I	Cell-Cell Contact	KEGG: hsa04514
501	ILC	CD4 TEM	HLA-C	CD8A	8.91555e-13	0.04	HLA-C_CD8A	HLA-C - CD8A	MHC-I	Cell-Cell Contact	KEGG: hsa04514
502	NK_CD56bright	CD4 TEM	HLA-C	CD8A	3.84835e-12	0.02	HLA-C_CD8A	HLA-C - CD8A	MHC-I	Cell-Cell Contact	KEGG: hsa04514
503	pDC	CD4 TEM	HLA-C	CD8A	9.81838e-13	0.02	HLA-C_CD8A	HLA-C - CD8A	MHC-I	Cell-Cell Contact	KEGG: hsa04514
504	HSPC	CD4 TEM	HLA-C	CD8A	3.21637e-13	0.04	HLA-C_CD8A	HLA-C - CD8A	MHC-I	Cell-Cell Contact	KEGG: hsa04514
505	Eryth	CD4 TEM	HLA-C	CD8A	1.29783e-13	0.04	HLA-C_CD8A	HLA-C - CD8A	MHC-I	Cell-Cell Contact	KEGG: hsa04514
506	CD4 TCM	MAIT	HLA-C	CD8A	2.00024e-10	0	HLA-C_CD8A	HLA-C - CD8A	MHC-I	Cell-Cell Contact	KEGG: hsa04514
507	CD14 Mono	MAIT	HLA-C	CD8A	6.64594e-10	0	HLA-C_CD8A	HLA-C - CD8A	MHC-I	Cell-Cell Contact	KEGG: hsa04514
508	CD16 Mono	MAIT	HLA-C	CD8A	1.12691e-10	0	HLA-C_CD8A	HLA-C - CD8A	MHC-I	Cell-Cell Contact	KEGG: hsa04514
509	CD4 Proliferating	MAIT	HLA-C	CD8A	9.77606e-13	0	HLA-C_CD8A	HLA-C - CD8A	MHC-I	Cell-Cell Contact	KEGG: hsa04514
510	cDC2	MAIT	HLA-C	CD8A	2.93282e-12	0	HLA-C_CD8A	HLA-C - CD8A	MHC-I	Cell-Cell Contact	KEGG: hsa04514
511	CD8 TEM	MAIT	HLA-C	CD8A	7.62335e-11	0	HLA-C_CD8A	HLA-C - CD8A	MHC-I	Cell-Cell Contact	KEGG: hsa04514
512	CD4 Naive	MAIT	HLA-C	CD8A	6.70105e-11	0	HLA-C_CD8A	HLA-C - CD8A	MHC-I	Cell-Cell Contact	KEGG: hsa04514
513	B memory	MAIT	HLA-C	CD8A	1.84856e-11	0	HLA-C_CD8A	HLA-C - CD8A	MHC-I	Cell-Cell Contact	KEGG: hsa04514
514	gdT	MAIT	HLA-C	CD8A	1.08228e-11	0	HLA-C_CD8A	HLA-C - CD8A	MHC-I	Cell-Cell Contact	KEGG: hsa04514
515	B intermediate	MAIT	HLA-C	CD8A	2.99207e-11	0	HLA-C_CD8A	HLA-C - CD8A	MHC-I	Cell-Cell Contact	KEGG: hsa04514
516	Platelet	MAIT	HLA-C	CD8A	4.36664e-11	0	HLA-C_CD8A	HLA-C - CD8A	MHC-I	Cell-Cell Contact	KEGG: hsa04514
517	NK	MAIT	HLA-C	CD8A	6.22112e-11	0	HLA-C_CD8A	HLA-C - CD8A	MHC-I	Cell-Cell Contact	KEGG: hsa04514
518	CD4 TEM	MAIT	HLA-C	CD8A	1.24423e-12	0	HLA-C_CD8A	HLA-C - CD8A	MHC-I	Cell-Cell Contact	KEGG: hsa04514
519	NK Proliferating	MAIT	HLA-C	CD8A	1.12573e-11	0	HLA-C_CD8A	HLA-C - CD8A	MHC-I	Cell-Cell Contact	KEGG: hsa04514
520	B naive	MAIT	HLA-C	CD8A	1.61157e-11	0	HLA-C_CD8A	HLA-C - CD8A	MHC-I	Cell-Cell Contact	KEGG: hsa04514
521	Treg	MAIT	HLA-C	CD8A	1.39037e-11	0	HLA-C_CD8A	HLA-C - CD8A	MHC-I	Cell-Cell Contact	KEGG: hsa04514
522	Plasmablast	MAIT	HLA-C	CD8A	1.23435e-11	0	HLA-C_CD8A	HLA-C - CD8A	MHC-I	Cell-Cell Contact	KEGG: hsa04514
523	CD8 Naive	MAIT	HLA-C	CD8A	6.39888e-12	0	HLA-C_CD8A	HLA-C - CD8A	MHC-I	Cell-Cell Contact	KEGG: hsa04514
524	MAIT	MAIT	HLA-C	CD8A	1.38247e-12	0	HLA-C_CD8A	HLA-C - CD8A	MHC-I	Cell-Cell Contact	KEGG: hsa04514
525	dnT	MAIT	HLA-C	CD8A	2.92294e-12	0	HLA-C_CD8A	HLA-C - CD8A	MHC-I	Cell-Cell Contact	KEGG: hsa04514
526	CD4 CTL	MAIT	HLA-C	CD8A	2.96244e-12	0	HLA-C_CD8A	HLA-C - CD8A	MHC-I	Cell-Cell Contact	KEGG: hsa04514
527	ILC	MAIT	HLA-C	CD8A	3.12044e-12	0	HLA-C_CD8A	HLA-C - CD8A	MHC-I	Cell-Cell Contact	KEGG: hsa04514
528	NK_CD56bright	MAIT	HLA-C	CD8A	1.34692e-11	0	HLA-C_CD8A	HLA-C - CD8A	MHC-I	Cell-Cell Contact	KEGG: hsa04514
529	pDC	MAIT	HLA-C	CD8A	3.43643e-12	0	HLA-C_CD8A	HLA-C - CD8A	MHC-I	Cell-Cell Contact	KEGG: hsa04514
530	HSPC	MAIT	HLA-C	CD8A	1.12573e-12	0	HLA-C_CD8A	HLA-C - CD8A	MHC-I	Cell-Cell Contact	KEGG: hsa04514
531	Eryth	MAIT	HLA-C	CD8A	4.54241e-13	0	HLA-C_CD8A	HLA-C - CD8A	MHC-I	Cell-Cell Contact	KEGG: hsa04514
532	CD4 TCM	CD4 TEM	HLA-E	CD8A	5.71498e-11	0.04	HLA-E_CD8A	HLA-E - CD8A	MHC-I	Cell-Cell Contact	KEGG: hsa04514
533	CD14 Mono	CD4 TEM	HLA-E	CD8A	2.53179e-10	0.02	HLA-E_CD8A	HLA-E - CD8A	MHC-I	Cell-Cell Contact	KEGG: hsa04514
534	CD16 Mono	CD4 TEM	HLA-E	CD8A	4.65075e-11	0.02	HLA-E_CD8A	HLA-E - CD8A	MHC-I	Cell-Cell Contact	KEGG: hsa04514
535	CD4 Proliferating	CD4 TEM	HLA-E	CD8A	6.51737e-13	0.03	HLA-E_CD8A	HLA-E - CD8A	MHC-I	Cell-Cell Contact	KEGG: hsa04514
536	cDC2	CD4 TEM	HLA-E	CD8A	1.09187e-12	0.03	HLA-E_CD8A	HLA-E - CD8A	MHC-I	Cell-Cell Contact	KEGG: hsa04514
537	CD8 TEM	CD4 TEM	HLA-E	CD8A	4.90073e-11	0.02	HLA-E_CD8A	HLA-E - CD8A	MHC-I	Cell-Cell Contact	KEGG: hsa04514
538	CD4 Naive	CD4 TEM	HLA-E	CD8A	3.19098e-11	0.04	HLA-E_CD8A	HLA-E - CD8A	MHC-I	Cell-Cell Contact	KEGG: hsa04514
539	B memory	CD4 TEM	HLA-E	CD8A	5.28161e-12	0.04	HLA-E_CD8A	HLA-E - CD8A	MHC-I	Cell-Cell Contact	KEGG: hsa04514
540	gdT	CD4 TEM	HLA-E	CD8A	6.95751e-12	0.02	HLA-E_CD8A	HLA-E - CD8A	MHC-I	Cell-Cell Contact	KEGG: hsa04514
541	B intermediate	CD4 TEM	HLA-E	CD8A	1.53878e-11	0.02	HLA-E_CD8A	HLA-E - CD8A	MHC-I	Cell-Cell Contact	KEGG: hsa04514
542	Platelet	CD4 TEM	HLA-E	CD8A	2.07935e-11	0.04	HLA-E_CD8A	HLA-E - CD8A	MHC-I	Cell-Cell Contact	KEGG: hsa04514
543	NK	CD4 TEM	HLA-E	CD8A	1.97496e-11	0.02	HLA-E_CD8A	HLA-E - CD8A	MHC-I	Cell-Cell Contact	KEGG: hsa04514
544	CD4 TEM	CD4 TEM	HLA-E	CD8A	1.08341e-12	0.02	HLA-E_CD8A	HLA-E - CD8A	MHC-I	Cell-Cell Contact	KEGG: hsa04514
545	NK Proliferating	CD4 TEM	HLA-E	CD8A	5.78946e-12	0.02	HLA-E_CD8A	HLA-E - CD8A	MHC-I	Cell-Cell Contact	KEGG: hsa04514
546	B naive	CD4 TEM	HLA-E	CD8A	5.75561e-12	0.04	HLA-E_CD8A	HLA-E - CD8A	MHC-I	Cell-Cell Contact	KEGG: hsa04514
547	Treg	CD4 TEM	HLA-E	CD8A	1.589e-11	0.04	HLA-E_CD8A	HLA-E - CD8A	MHC-I	Cell-Cell Contact	KEGG: hsa04514
548	Plasmablast	CD4 TEM	HLA-E	CD8A	3.52672e-12	0.04	HLA-E_CD8A	HLA-E - CD8A	MHC-I	Cell-Cell Contact	KEGG: hsa04514
549	CD8 Naive	CD4 TEM	HLA-E	CD8A	2.43767e-12	0.04	HLA-E_CD8A	HLA-E - CD8A	MHC-I	Cell-Cell Contact	KEGG: hsa04514
550	MAIT	CD4 TEM	HLA-E	CD8A	8.88733e-13	0.02	HLA-E_CD8A	HLA-E - CD8A	MHC-I	Cell-Cell Contact	KEGG: hsa04514
551	dnT	CD4 TEM	HLA-E	CD8A	1.25269e-12	0.03	HLA-E_CD8A	HLA-E - CD8A	MHC-I	Cell-Cell Contact	KEGG: hsa04514
552	CD4 CTL	CD4 TEM	HLA-E	CD8A	8.46412e-13	0.04	HLA-E_CD8A	HLA-E - CD8A	MHC-I	Cell-Cell Contact	KEGG: hsa04514
553	ILC	CD4 TEM	HLA-E	CD8A	4.45777e-12	0.03	HLA-E_CD8A	HLA-E - CD8A	MHC-I	Cell-Cell Contact	KEGG: hsa04514
554	NK_CD56bright	CD4 TEM	HLA-E	CD8A	5.5976e-12	0.01	HLA-E_CD8A	HLA-E - CD8A	MHC-I	Cell-Cell Contact	KEGG: hsa04514
555	pDC	CD4 TEM	HLA-E	CD8A	1.30912e-12	0.02	HLA-E_CD8A	HLA-E - CD8A	MHC-I	Cell-Cell Contact	KEGG: hsa04514
556	HSPC	CD4 TEM	HLA-E	CD8A	4.28849e-13	0.04	HLA-E_CD8A	HLA-E - CD8A	MHC-I	Cell-Cell Contact	KEGG: hsa04514
557	Eryth	CD4 TEM	HLA-E	CD8A	5.84025e-13	0.04	HLA-E_CD8A	HLA-E - CD8A	MHC-I	Cell-Cell Contact	KEGG: hsa04514
558	CD4 TCM	MAIT	HLA-E	CD8A	2.00024e-10	0	HLA-E_CD8A	HLA-E - CD8A	MHC-I	Cell-Cell Contact	KEGG: hsa04514
559	CD14 Mono	MAIT	HLA-E	CD8A	8.86124e-10	0	HLA-E_CD8A	HLA-E - CD8A	MHC-I	Cell-Cell Contact	KEGG: hsa04514
560	CD16 Mono	MAIT	HLA-E	CD8A	1.62776e-10	0	HLA-E_CD8A	HLA-E - CD8A	MHC-I	Cell-Cell Contact	KEGG: hsa04514
561	CD4 Proliferating	MAIT	HLA-E	CD8A	2.28108e-12	0	HLA-E_CD8A	HLA-E - CD8A	MHC-I	Cell-Cell Contact	KEGG: hsa04514
562	cDC2	MAIT	HLA-E	CD8A	3.82155e-12	0	HLA-E_CD8A	HLA-E - CD8A	MHC-I	Cell-Cell Contact	KEGG: hsa04514
563	CD8 TEM	MAIT	HLA-E	CD8A	1.71525e-10	0	HLA-E_CD8A	HLA-E - CD8A	MHC-I	Cell-Cell Contact	KEGG: hsa04514
564	CD4 Naive	MAIT	HLA-E	CD8A	1.11684e-10	0	HLA-E_CD8A	HLA-E - CD8A	MHC-I	Cell-Cell Contact	KEGG: hsa04514
565	B memory	MAIT	HLA-E	CD8A	1.84856e-11	0	HLA-E_CD8A	HLA-E - CD8A	MHC-I	Cell-Cell Contact	KEGG: hsa04514
566	gdT	MAIT	HLA-E	CD8A	2.43513e-11	0	HLA-E_CD8A	HLA-E - CD8A	MHC-I	Cell-Cell Contact	KEGG: hsa04514
567	B intermediate	MAIT	HLA-E	CD8A	5.38571e-11	0	HLA-E_CD8A	HLA-E - CD8A	MHC-I	Cell-Cell Contact	KEGG: hsa04514
568	Platelet	MAIT	HLA-E	CD8A	7.27773e-11	0	HLA-E_CD8A	HLA-E - CD8A	MHC-I	Cell-Cell Contact	KEGG: hsa04514
569	NK	MAIT	HLA-E	CD8A	6.91236e-11	0	HLA-E_CD8A	HLA-E - CD8A	MHC-I	Cell-Cell Contact	KEGG: hsa04514
570	CD4 TEM	MAIT	HLA-E	CD8A	3.79192e-12	0	HLA-E_CD8A	HLA-E - CD8A	MHC-I	Cell-Cell Contact	KEGG: hsa04514
571	NK Proliferating	MAIT	HLA-E	CD8A	2.02631e-11	0	HLA-E_CD8A	HLA-E - CD8A	MHC-I	Cell-Cell Contact	KEGG: hsa04514
572	B naive	MAIT	HLA-E	CD8A	2.01446e-11	0	HLA-E_CD8A	HLA-E - CD8A	MHC-I	Cell-Cell Contact	KEGG: hsa04514
573	Treg	MAIT	HLA-E	CD8A	5.56149e-11	0	HLA-E_CD8A	HLA-E - CD8A	MHC-I	Cell-Cell Contact	KEGG: hsa04514
574	Plasmablast	MAIT	HLA-E	CD8A	1.23435e-11	0	HLA-E_CD8A	HLA-E - CD8A	MHC-I	Cell-Cell Contact	KEGG: hsa04514
575	CD8 Naive	MAIT	HLA-E	CD8A	8.53183e-12	0	HLA-E_CD8A	HLA-E - CD8A	MHC-I	Cell-Cell Contact	KEGG: hsa04514
576	MAIT	MAIT	HLA-E	CD8A	3.11056e-12	0	HLA-E_CD8A	HLA-E - CD8A	MHC-I	Cell-Cell Contact	KEGG: hsa04514
577	dnT	MAIT	HLA-E	CD8A	4.38441e-12	0	HLA-E_CD8A	HLA-E - CD8A	MHC-I	Cell-Cell Contact	KEGG: hsa04514
578	CD4 CTL	MAIT	HLA-E	CD8A	2.96244e-12	0	HLA-E_CD8A	HLA-E - CD8A	MHC-I	Cell-Cell Contact	KEGG: hsa04514
579	ILC	MAIT	HLA-E	CD8A	1.56022e-11	0	HLA-E_CD8A	HLA-E - CD8A	MHC-I	Cell-Cell Contact	KEGG: hsa04514
580	NK_CD56bright	MAIT	HLA-E	CD8A	1.95916e-11	0	HLA-E_CD8A	HLA-E - CD8A	MHC-I	Cell-Cell Contact	KEGG: hsa04514
581	pDC	MAIT	HLA-E	CD8A	4.58191e-12	0	HLA-E_CD8A	HLA-E - CD8A	MHC-I	Cell-Cell Contact	KEGG: hsa04514
582	HSPC	MAIT	HLA-E	CD8A	1.50097e-12	0	HLA-E_CD8A	HLA-E - CD8A	MHC-I	Cell-Cell Contact	KEGG: hsa04514
583	Eryth	MAIT	HLA-E	CD8A	2.04409e-12	0	HLA-E_CD8A	HLA-E - CD8A	MHC-I	Cell-Cell Contact	KEGG: hsa04514
584	CD14 Mono	CD4 TEM	HLA-F	CD8A	2.10982e-11	0.02	HLA-F_CD8A	HLA-F - CD8A	MHC-I	Cell-Cell Contact	KEGG: hsa04514
585	CD16 Mono	CD4 TEM	HLA-F	CD8A	3.5775e-12	0.02	HLA-F_CD8A	HLA-F - CD8A	MHC-I	Cell-Cell Contact	KEGG: hsa04514
586	cDC2	CD4 TEM	HLA-F	CD8A	1.0157e-13	0.01	HLA-F_CD8A	HLA-F - CD8A	MHC-I	Cell-Cell Contact	KEGG: hsa04514
587	gdT	CD4 TEM	HLA-F	CD8A	7.73057e-13	0.02	HLA-F_CD8A	HLA-F - CD8A	MHC-I	Cell-Cell Contact	KEGG: hsa04514
588	B intermediate	CD4 TEM	HLA-F	CD8A	1.70975e-12	0.02	HLA-F_CD8A	HLA-F - CD8A	MHC-I	Cell-Cell Contact	KEGG: hsa04514
589	NK	CD4 TEM	HLA-F	CD8A	1.97496e-12	0.01	HLA-F_CD8A	HLA-F - CD8A	MHC-I	Cell-Cell Contact	KEGG: hsa04514
590	CD4 TEM	CD4 TEM	HLA-F	CD8A	1.69283e-14	0.02	HLA-F_CD8A	HLA-F - CD8A	MHC-I	Cell-Cell Contact	KEGG: hsa04514
591	NK Proliferating	CD4 TEM	HLA-F	CD8A	6.43274e-13	0.02	HLA-F_CD8A	HLA-F - CD8A	MHC-I	Cell-Cell Contact	KEGG: hsa04514
592	MAIT	CD4 TEM	HLA-F	CD8A	7.89985e-14	0.01	HLA-F_CD8A	HLA-F - CD8A	MHC-I	Cell-Cell Contact	KEGG: hsa04514
593	CD4 CTL	CD4 TEM	HLA-F	CD8A	1.41069e-13	0	HLA-F_CD8A	HLA-F - CD8A	MHC-I	Cell-Cell Contact	KEGG: hsa04514
594	NK_CD56bright	CD4 TEM	HLA-F	CD8A	3.49851e-13	0.01	HLA-F_CD8A	HLA-F - CD8A	MHC-I	Cell-Cell Contact	KEGG: hsa04514
595	CD14 Mono	MAIT	HLA-F	CD8A	7.38439e-11	0	HLA-F_CD8A	HLA-F - CD8A	MHC-I	Cell-Cell Contact	KEGG: hsa04514
596	CD16 Mono	MAIT	HLA-F	CD8A	1.25213e-11	0	HLA-F_CD8A	HLA-F - CD8A	MHC-I	Cell-Cell Contact	KEGG: hsa04514
597	cDC2	MAIT	HLA-F	CD8A	3.55493e-13	0	HLA-F_CD8A	HLA-F - CD8A	MHC-I	Cell-Cell Contact	KEGG: hsa04514
598	gdT	MAIT	HLA-F	CD8A	2.7057e-12	0	HLA-F_CD8A	HLA-F - CD8A	MHC-I	Cell-Cell Contact	KEGG: hsa04514
599	B intermediate	MAIT	HLA-F	CD8A	5.98414e-12	0	HLA-F_CD8A	HLA-F - CD8A	MHC-I	Cell-Cell Contact	KEGG: hsa04514
600	NK	MAIT	HLA-F	CD8A	6.91237e-12	0	HLA-F_CD8A	HLA-F - CD8A	MHC-I	Cell-Cell Contact	KEGG: hsa04514
601	CD4 TEM	MAIT	HLA-F	CD8A	5.92489e-14	0	HLA-F_CD8A	HLA-F - CD8A	MHC-I	Cell-Cell Contact	KEGG: hsa04514
602	NK Proliferating	MAIT	HLA-F	CD8A	2.25146e-12	0	HLA-F_CD8A	HLA-F - CD8A	MHC-I	Cell-Cell Contact	KEGG: hsa04514
603	MAIT	MAIT	HLA-F	CD8A	2.76495e-13	0	HLA-F_CD8A	HLA-F - CD8A	MHC-I	Cell-Cell Contact	KEGG: hsa04514
604	CD4 CTL	MAIT	HLA-F	CD8A	4.93741e-13	0	HLA-F_CD8A	HLA-F - CD8A	MHC-I	Cell-Cell Contact	KEGG: hsa04514
605	NK_CD56bright	MAIT	HLA-F	CD8A	1.22448e-12	0	HLA-F_CD8A	HLA-F - CD8A	MHC-I	Cell-Cell Contact	KEGG: hsa04514
606	CD4 TEM	CD4 TEM	HLA-G	CD8A	1.69283e-14	0.01	HLA-G_CD8A	HLA-G - CD8A	MHC-I	Cell-Cell Contact	KEGG: hsa04514
607	CD4 CTL	CD4 TEM	HLA-G	CD8A	1.41069e-13	0	HLA-G_CD8A	HLA-G - CD8A	MHC-I	Cell-Cell Contact	KEGG: hsa04514
608	CD4 TEM	MAIT	HLA-G	CD8A	5.92489e-14	0	HLA-G_CD8A	HLA-G - CD8A	MHC-I	Cell-Cell Contact	KEGG: hsa04514
609	CD4 CTL	MAIT	HLA-G	CD8A	4.93741e-13	0	HLA-G_CD8A	HLA-G - CD8A	MHC-I	Cell-Cell Contact	KEGG: hsa04514
610	CD4 TCM	CD8 Naive	HLA-A	CD8B	2.05739e-09	0	HLA-A_CD8B	HLA-A - CD8B	MHC-I	Cell-Cell Contact	KEGG: hsa04514
611	CD14 Mono	CD8 Naive	HLA-A	CD8B	6.83582e-09	0	HLA-A_CD8B	HLA-A - CD8B	MHC-I	Cell-Cell Contact	KEGG: hsa04514
612	CD16 Mono	CD8 Naive	HLA-A	CD8B	1.15911e-09	0	HLA-A_CD8B	HLA-A - CD8B	MHC-I	Cell-Cell Contact	KEGG: hsa04514
613	CD4 Proliferating	CD8 Naive	HLA-A	CD8B	2.1228e-11	0	HLA-A_CD8B	HLA-A - CD8B	MHC-I	Cell-Cell Contact	KEGG: hsa04514
614	cDC2	CD8 Naive	HLA-A	CD8B	3.19943e-11	0	HLA-A_CD8B	HLA-A - CD8B	MHC-I	Cell-Cell Contact	KEGG: hsa04514
615	CD8 TEM	CD8 Naive	HLA-A	CD8B	7.84116e-10	0	HLA-A_CD8B	HLA-A - CD8B	MHC-I	Cell-Cell Contact	KEGG: hsa04514
616	CD4 Naive	CD8 Naive	HLA-A	CD8B	9.19e-10	0	HLA-A_CD8B	HLA-A - CD8B	MHC-I	Cell-Cell Contact	KEGG: hsa04514
617	B memory	CD8 Naive	HLA-A	CD8B	1.90138e-10	0	HLA-A_CD8B	HLA-A - CD8B	MHC-I	Cell-Cell Contact	KEGG: hsa04514
618	gdT	CD8 Naive	HLA-A	CD8B	1.1132e-10	0	HLA-A_CD8B	HLA-A - CD8B	MHC-I	Cell-Cell Contact	KEGG: hsa04514
619	B intermediate	CD8 Naive	HLA-A	CD8B	3.07755e-10	0	HLA-A_CD8B	HLA-A - CD8B	MHC-I	Cell-Cell Contact	KEGG: hsa04514
620	Platelet	CD8 Naive	HLA-A	CD8B	5.98853e-10	0	HLA-A_CD8B	HLA-A - CD8B	MHC-I	Cell-Cell Contact	KEGG: hsa04514
621	NK	CD8 Naive	HLA-A	CD8B	6.39886e-10	0	HLA-A_CD8B	HLA-A - CD8B	MHC-I	Cell-Cell Contact	KEGG: hsa04514
622	CD4 TEM	CD8 Naive	HLA-A	CD8B	1.76731e-11	0	HLA-A_CD8B	HLA-A - CD8B	MHC-I	Cell-Cell Contact	KEGG: hsa04514
623	NK Proliferating	CD8 Naive	HLA-A	CD8B	1.15789e-10	0	HLA-A_CD8B	HLA-A - CD8B	MHC-I	Cell-Cell Contact	KEGG: hsa04514
624	B naive	CD8 Naive	HLA-A	CD8B	1.65761e-10	0	HLA-A_CD8B	HLA-A - CD8B	MHC-I	Cell-Cell Contact	KEGG: hsa04514
625	Treg	CD8 Naive	HLA-A	CD8B	1.4301e-10	0	HLA-A_CD8B	HLA-A - CD8B	MHC-I	Cell-Cell Contact	KEGG: hsa04514
626	Plasmablast	CD8 Naive	HLA-A	CD8B	2.28531e-10	0	HLA-A_CD8B	HLA-A - CD8B	MHC-I	Cell-Cell Contact	KEGG: hsa04514
627	CD8 Naive	CD8 Naive	HLA-A	CD8B	6.5817e-11	0	HLA-A_CD8B	HLA-A - CD8B	MHC-I	Cell-Cell Contact	KEGG: hsa04514
628	MAIT	CD8 Naive	HLA-A	CD8B	1.70637e-11	0	HLA-A_CD8B	HLA-A - CD8B	MHC-I	Cell-Cell Contact	KEGG: hsa04514
629	dnT	CD8 Naive	HLA-A	CD8B	3.00645e-11	0	HLA-A_CD8B	HLA-A - CD8B	MHC-I	Cell-Cell Contact	KEGG: hsa04514
630	CD4 CTL	CD8 Naive	HLA-A	CD8B	2.03139e-11	0	HLA-A_CD8B	HLA-A - CD8B	MHC-I	Cell-Cell Contact	KEGG: hsa04514
631	ILC	CD8 Naive	HLA-A	CD8B	1.28384e-10	0	HLA-A_CD8B	HLA-A - CD8B	MHC-I	Cell-Cell Contact	KEGG: hsa04514
632	NK_CD56bright	CD8 Naive	HLA-A	CD8B	1.51135e-10	0	HLA-A_CD8B	HLA-A - CD8B	MHC-I	Cell-Cell Contact	KEGG: hsa04514
633	pDC	CD8 Naive	HLA-A	CD8B	2.35641e-11	0	HLA-A_CD8B	HLA-A - CD8B	MHC-I	Cell-Cell Contact	KEGG: hsa04514
634	HSPC	CD8 Naive	HLA-A	CD8B	7.71928e-12	0	HLA-A_CD8B	HLA-A - CD8B	MHC-I	Cell-Cell Contact	KEGG: hsa04514
635	Eryth	CD8 Naive	HLA-A	CD8B	1.86888e-11	0	HLA-A_CD8B	HLA-A - CD8B	MHC-I	Cell-Cell Contact	KEGG: hsa04514
636	CD4 TCM	CD8 Naive	HLA-B	CD8B	4.11478e-09	0	HLA-B_CD8B	HLA-B - CD8B	MHC-I	Cell-Cell Contact	KEGG: hsa04514
637	CD14 Mono	CD8 Naive	HLA-B	CD8B	1.44311e-08	0	HLA-B_CD8B	HLA-B - CD8B	MHC-I	Cell-Cell Contact	KEGG: hsa04514
638	CD16 Mono	CD8 Naive	HLA-B	CD8B	2.83337e-09	0	HLA-B_CD8B	HLA-B - CD8B	MHC-I	Cell-Cell Contact	KEGG: hsa04514
639	CD4 Proliferating	CD8 Naive	HLA-B	CD8B	3.46351e-11	0	HLA-B_CD8B	HLA-B - CD8B	MHC-I	Cell-Cell Contact	KEGG: hsa04514
640	cDC2	CD8 Naive	HLA-B	CD8B	7.31296e-11	0	HLA-B_CD8B	HLA-B - CD8B	MHC-I	Cell-Cell Contact	KEGG: hsa04514
641	CD8 TEM	CD8 Naive	HLA-B	CD8B	2.7444e-09	0	HLA-B_CD8B	HLA-B - CD8B	MHC-I	Cell-Cell Contact	KEGG: hsa04514
642	CD4 Naive	CD8 Naive	HLA-B	CD8B	1.60825e-09	0	HLA-B_CD8B	HLA-B - CD8B	MHC-I	Cell-Cell Contact	KEGG: hsa04514
643	B memory	CD8 Naive	HLA-B	CD8B	4.2781e-10	0	HLA-B_CD8B	HLA-B - CD8B	MHC-I	Cell-Cell Contact	KEGG: hsa04514
644	gdT	CD8 Naive	HLA-B	CD8B	3.33959e-10	0	HLA-B_CD8B	HLA-B - CD8B	MHC-I	Cell-Cell Contact	KEGG: hsa04514
645	B intermediate	CD8 Naive	HLA-B	CD8B	9.23263e-10	0	HLA-B_CD8B	HLA-B - CD8B	MHC-I	Cell-Cell Contact	KEGG: hsa04514
646	Platelet	CD8 Naive	HLA-B	CD8B	1.34742e-09	0	HLA-B_CD8B	HLA-B - CD8B	MHC-I	Cell-Cell Contact	KEGG: hsa04514
647	NK	CD8 Naive	HLA-B	CD8B	1.42197e-09	0	HLA-B_CD8B	HLA-B - CD8B	MHC-I	Cell-Cell Contact	KEGG: hsa04514
648	CD4 TEM	CD8 Naive	HLA-B	CD8B	3.47366e-11	0	HLA-B_CD8B	HLA-B - CD8B	MHC-I	Cell-Cell Contact	KEGG: hsa04514
649	NK Proliferating	CD8 Naive	HLA-B	CD8B	3.93682e-10	0	HLA-B_CD8B	HLA-B - CD8B	MHC-I	Cell-Cell Contact	KEGG: hsa04514
650	B naive	CD8 Naive	HLA-B	CD8B	4.55843e-10	0	HLA-B_CD8B	HLA-B - CD8B	MHC-I	Cell-Cell Contact	KEGG: hsa04514
651	Treg	CD8 Naive	HLA-B	CD8B	8.58058e-10	0	HLA-B_CD8B	HLA-B - CD8B	MHC-I	Cell-Cell Contact	KEGG: hsa04514
652	Plasmablast	CD8 Naive	HLA-B	CD8B	4.82453e-10	0	HLA-B_CD8B	HLA-B - CD8B	MHC-I	Cell-Cell Contact	KEGG: hsa04514
653	CD8 Naive	CD8 Naive	HLA-B	CD8B	1.31634e-10	0	HLA-B_CD8B	HLA-B - CD8B	MHC-I	Cell-Cell Contact	KEGG: hsa04514
654	MAIT	CD8 Naive	HLA-B	CD8B	4.337e-11	0	HLA-B_CD8B	HLA-B - CD8B	MHC-I	Cell-Cell Contact	KEGG: hsa04514
655	dnT	CD8 Naive	HLA-B	CD8B	6.76451e-11	0	HLA-B_CD8B	HLA-B - CD8B	MHC-I	Cell-Cell Contact	KEGG: hsa04514
656	CD4 CTL	CD8 Naive	HLA-B	CD8B	6.09415e-11	0	HLA-B_CD8B	HLA-B - CD8B	MHC-I	Cell-Cell Contact	KEGG: hsa04514
657	ILC	CD8 Naive	HLA-B	CD8B	3.12935e-10	0	HLA-B_CD8B	HLA-B - CD8B	MHC-I	Cell-Cell Contact	KEGG: hsa04514
658	NK_CD56bright	CD8 Naive	HLA-B	CD8B	3.62092e-10	0	HLA-B_CD8B	HLA-B - CD8B	MHC-I	Cell-Cell Contact	KEGG: hsa04514
659	pDC	CD8 Naive	HLA-B	CD8B	9.42561e-11	0	HLA-B_CD8B	HLA-B - CD8B	MHC-I	Cell-Cell Contact	KEGG: hsa04514
660	HSPC	CD8 Naive	HLA-B	CD8B	3.47367e-11	0	HLA-B_CD8B	HLA-B - CD8B	MHC-I	Cell-Cell Contact	KEGG: hsa04514
661	Eryth	CD8 Naive	HLA-B	CD8B	5.1394e-11	0	HLA-B_CD8B	HLA-B - CD8B	MHC-I	Cell-Cell Contact	KEGG: hsa04514
662	CD4 TCM	CD8 Naive	HLA-C	CD8B	2.05739e-09	0	HLA-C_CD8B	HLA-C - CD8B	MHC-I	Cell-Cell Contact	KEGG: hsa04514
663	CD14 Mono	CD8 Naive	HLA-C	CD8B	6.83582e-09	0	HLA-C_CD8B	HLA-C - CD8B	MHC-I	Cell-Cell Contact	KEGG: hsa04514
664	CD16 Mono	CD8 Naive	HLA-C	CD8B	1.15911e-09	0	HLA-C_CD8B	HLA-C - CD8B	MHC-I	Cell-Cell Contact	KEGG: hsa04514
665	CD4 Proliferating	CD8 Naive	HLA-C	CD8B	1.00554e-11	0	HLA-C_CD8B	HLA-C - CD8B	MHC-I	Cell-Cell Contact	KEGG: hsa04514
666	cDC2	CD8 Naive	HLA-C	CD8B	3.01661e-11	0	HLA-C_CD8B	HLA-C - CD8B	MHC-I	Cell-Cell Contact	KEGG: hsa04514
667	CD8 TEM	CD8 Naive	HLA-C	CD8B	7.84116e-10	0	HLA-C_CD8B	HLA-C - CD8B	MHC-I	Cell-Cell Contact	KEGG: hsa04514
668	CD4 Naive	CD8 Naive	HLA-C	CD8B	6.8925e-10	0	HLA-C_CD8B	HLA-C - CD8B	MHC-I	Cell-Cell Contact	KEGG: hsa04514
669	B memory	CD8 Naive	HLA-C	CD8B	1.90138e-10	0	HLA-C_CD8B	HLA-C - CD8B	MHC-I	Cell-Cell Contact	KEGG: hsa04514
670	gdT	CD8 Naive	HLA-C	CD8B	1.1132e-10	0	HLA-C_CD8B	HLA-C - CD8B	MHC-I	Cell-Cell Contact	KEGG: hsa04514
671	B intermediate	CD8 Naive	HLA-C	CD8B	3.07755e-10	0	HLA-C_CD8B	HLA-C - CD8B	MHC-I	Cell-Cell Contact	KEGG: hsa04514
672	Platelet	CD8 Naive	HLA-C	CD8B	4.4914e-10	0	HLA-C_CD8B	HLA-C - CD8B	MHC-I	Cell-Cell Contact	KEGG: hsa04514
673	NK	CD8 Naive	HLA-C	CD8B	6.39886e-10	0	HLA-C_CD8B	HLA-C - CD8B	MHC-I	Cell-Cell Contact	KEGG: hsa04514
674	CD4 TEM	CD8 Naive	HLA-C	CD8B	1.27977e-11	0	HLA-C_CD8B	HLA-C - CD8B	MHC-I	Cell-Cell Contact	KEGG: hsa04514
675	NK Proliferating	CD8 Naive	HLA-C	CD8B	1.15789e-10	0	HLA-C_CD8B	HLA-C - CD8B	MHC-I	Cell-Cell Contact	KEGG: hsa04514
676	B naive	CD8 Naive	HLA-C	CD8B	1.65761e-10	0	HLA-C_CD8B	HLA-C - CD8B	MHC-I	Cell-Cell Contact	KEGG: hsa04514
677	Treg	CD8 Naive	HLA-C	CD8B	1.4301e-10	0	HLA-C_CD8B	HLA-C - CD8B	MHC-I	Cell-Cell Contact	KEGG: hsa04514
678	Plasmablast	CD8 Naive	HLA-C	CD8B	1.26962e-10	0	HLA-C_CD8B	HLA-C - CD8B	MHC-I	Cell-Cell Contact	KEGG: hsa04514
679	CD8 Naive	CD8 Naive	HLA-C	CD8B	6.5817e-11	0	HLA-C_CD8B	HLA-C - CD8B	MHC-I	Cell-Cell Contact	KEGG: hsa04514
680	MAIT	CD8 Naive	HLA-C	CD8B	1.42197e-11	0	HLA-C_CD8B	HLA-C - CD8B	MHC-I	Cell-Cell Contact	KEGG: hsa04514
681	dnT	CD8 Naive	HLA-C	CD8B	3.00645e-11	0	HLA-C_CD8B	HLA-C - CD8B	MHC-I	Cell-Cell Contact	KEGG: hsa04514
682	CD4 CTL	CD8 Naive	HLA-C	CD8B	3.04708e-11	0	HLA-C_CD8B	HLA-C - CD8B	MHC-I	Cell-Cell Contact	KEGG: hsa04514
683	ILC	CD8 Naive	HLA-C	CD8B	3.2096e-11	0	HLA-C_CD8B	HLA-C - CD8B	MHC-I	Cell-Cell Contact	KEGG: hsa04514
684	NK_CD56bright	CD8 Naive	HLA-C	CD8B	1.3854e-10	0	HLA-C_CD8B	HLA-C - CD8B	MHC-I	Cell-Cell Contact	KEGG: hsa04514
685	pDC	CD8 Naive	HLA-C	CD8B	3.53461e-11	0	HLA-C_CD8B	HLA-C - CD8B	MHC-I	Cell-Cell Contact	KEGG: hsa04514
686	HSPC	CD8 Naive	HLA-C	CD8B	1.15789e-11	0	HLA-C_CD8B	HLA-C - CD8B	MHC-I	Cell-Cell Contact	KEGG: hsa04514
687	Eryth	CD8 Naive	HLA-C	CD8B	4.6722e-12	0	HLA-C_CD8B	HLA-C - CD8B	MHC-I	Cell-Cell Contact	KEGG: hsa04514
688	CD4 TCM	CD8 Naive	HLA-E	CD8B	2.05739e-09	0	HLA-E_CD8B	HLA-E - CD8B	MHC-I	Cell-Cell Contact	KEGG: hsa04514
689	CD14 Mono	CD8 Naive	HLA-E	CD8B	9.11441e-09	0	HLA-E_CD8B	HLA-E - CD8B	MHC-I	Cell-Cell Contact	KEGG: hsa04514
690	CD16 Mono	CD8 Naive	HLA-E	CD8B	1.67427e-09	0	HLA-E_CD8B	HLA-E - CD8B	MHC-I	Cell-Cell Contact	KEGG: hsa04514
691	CD4 Proliferating	CD8 Naive	HLA-E	CD8B	2.34625e-11	0	HLA-E_CD8B	HLA-E - CD8B	MHC-I	Cell-Cell Contact	KEGG: hsa04514
692	cDC2	CD8 Naive	HLA-E	CD8B	3.93073e-11	0	HLA-E_CD8B	HLA-E - CD8B	MHC-I	Cell-Cell Contact	KEGG: hsa04514
693	CD8 TEM	CD8 Naive	HLA-E	CD8B	1.76426e-09	0	HLA-E_CD8B	HLA-E - CD8B	MHC-I	Cell-Cell Contact	KEGG: hsa04514
694	CD4 Naive	CD8 Naive	HLA-E	CD8B	1.14875e-09	0	HLA-E_CD8B	HLA-E - CD8B	MHC-I	Cell-Cell Contact	KEGG: hsa04514
695	B memory	CD8 Naive	HLA-E	CD8B	1.90138e-10	0	HLA-E_CD8B	HLA-E - CD8B	MHC-I	Cell-Cell Contact	KEGG: hsa04514
696	gdT	CD8 Naive	HLA-E	CD8B	2.5047e-10	0	HLA-E_CD8B	HLA-E - CD8B	MHC-I	Cell-Cell Contact	KEGG: hsa04514
697	B intermediate	CD8 Naive	HLA-E	CD8B	5.53959e-10	0	HLA-E_CD8B	HLA-E - CD8B	MHC-I	Cell-Cell Contact	KEGG: hsa04514
698	Platelet	CD8 Naive	HLA-E	CD8B	7.48566e-10	0	HLA-E_CD8B	HLA-E - CD8B	MHC-I	Cell-Cell Contact	KEGG: hsa04514
699	NK	CD8 Naive	HLA-E	CD8B	7.10985e-10	0	HLA-E_CD8B	HLA-E - CD8B	MHC-I	Cell-Cell Contact	KEGG: hsa04514
700	CD4 TEM	CD8 Naive	HLA-E	CD8B	3.90025e-11	0	HLA-E_CD8B	HLA-E - CD8B	MHC-I	Cell-Cell Contact	KEGG: hsa04514
701	NK Proliferating	CD8 Naive	HLA-E	CD8B	2.0842e-10	0	HLA-E_CD8B	HLA-E - CD8B	MHC-I	Cell-Cell Contact	KEGG: hsa04514
702	B naive	CD8 Naive	HLA-E	CD8B	2.07202e-10	0	HLA-E_CD8B	HLA-E - CD8B	MHC-I	Cell-Cell Contact	KEGG: hsa04514
703	Treg	CD8 Naive	HLA-E	CD8B	5.72039e-10	0	HLA-E_CD8B	HLA-E - CD8B	MHC-I	Cell-Cell Contact	KEGG: hsa04514
704	Plasmablast	CD8 Naive	HLA-E	CD8B	1.26962e-10	0	HLA-E_CD8B	HLA-E - CD8B	MHC-I	Cell-Cell Contact	KEGG: hsa04514
705	CD8 Naive	CD8 Naive	HLA-E	CD8B	8.7756e-11	0	HLA-E_CD8B	HLA-E - CD8B	MHC-I	Cell-Cell Contact	KEGG: hsa04514
706	MAIT	CD8 Naive	HLA-E	CD8B	3.19943e-11	0	HLA-E_CD8B	HLA-E - CD8B	MHC-I	Cell-Cell Contact	KEGG: hsa04514
707	dnT	CD8 Naive	HLA-E	CD8B	4.50968e-11	0	HLA-E_CD8B	HLA-E - CD8B	MHC-I	Cell-Cell Contact	KEGG: hsa04514
708	CD4 CTL	CD8 Naive	HLA-E	CD8B	3.04708e-11	0	HLA-E_CD8B	HLA-E - CD8B	MHC-I	Cell-Cell Contact	KEGG: hsa04514
709	ILC	CD8 Naive	HLA-E	CD8B	1.6048e-10	0	HLA-E_CD8B	HLA-E - CD8B	MHC-I	Cell-Cell Contact	KEGG: hsa04514
710	NK_CD56bright	CD8 Naive	HLA-E	CD8B	2.01513e-10	0	HLA-E_CD8B	HLA-E - CD8B	MHC-I	Cell-Cell Contact	KEGG: hsa04514
711	pDC	CD8 Naive	HLA-E	CD8B	4.71282e-11	0	HLA-E_CD8B	HLA-E - CD8B	MHC-I	Cell-Cell Contact	KEGG: hsa04514
712	HSPC	CD8 Naive	HLA-E	CD8B	1.54386e-11	0	HLA-E_CD8B	HLA-E - CD8B	MHC-I	Cell-Cell Contact	KEGG: hsa04514
713	Eryth	CD8 Naive	HLA-E	CD8B	2.10249e-11	0	HLA-E_CD8B	HLA-E - CD8B	MHC-I	Cell-Cell Contact	KEGG: hsa04514
714	CD14 Mono	CD8 Naive	HLA-F	CD8B	7.59537e-10	0	HLA-F_CD8B	HLA-F - CD8B	MHC-I	Cell-Cell Contact	KEGG: hsa04514
715	CD16 Mono	CD8 Naive	HLA-F	CD8B	1.2879e-10	0	HLA-F_CD8B	HLA-F - CD8B	MHC-I	Cell-Cell Contact	KEGG: hsa04514
716	cDC2	CD8 Naive	HLA-F	CD8B	3.6565e-12	0	HLA-F_CD8B	HLA-F - CD8B	MHC-I	Cell-Cell Contact	KEGG: hsa04514
717	gdT	CD8 Naive	HLA-F	CD8B	2.783e-11	0	HLA-F_CD8B	HLA-F - CD8B	MHC-I	Cell-Cell Contact	KEGG: hsa04514
718	B intermediate	CD8 Naive	HLA-F	CD8B	6.15511e-11	0	HLA-F_CD8B	HLA-F - CD8B	MHC-I	Cell-Cell Contact	KEGG: hsa04514
719	NK	CD8 Naive	HLA-F	CD8B	7.10987e-11	0	HLA-F_CD8B	HLA-F - CD8B	MHC-I	Cell-Cell Contact	KEGG: hsa04514
720	CD4 TEM	CD8 Naive	HLA-F	CD8B	6.09417e-13	0	HLA-F_CD8B	HLA-F - CD8B	MHC-I	Cell-Cell Contact	KEGG: hsa04514
721	NK Proliferating	CD8 Naive	HLA-F	CD8B	2.31578e-11	0	HLA-F_CD8B	HLA-F - CD8B	MHC-I	Cell-Cell Contact	KEGG: hsa04514
722	MAIT	CD8 Naive	HLA-F	CD8B	2.84395e-12	0	HLA-F_CD8B	HLA-F - CD8B	MHC-I	Cell-Cell Contact	KEGG: hsa04514
723	CD4 CTL	CD8 Naive	HLA-F	CD8B	5.07848e-12	0	HLA-F_CD8B	HLA-F - CD8B	MHC-I	Cell-Cell Contact	KEGG: hsa04514
724	NK_CD56bright	CD8 Naive	HLA-F	CD8B	1.25946e-11	0	HLA-F_CD8B	HLA-F - CD8B	MHC-I	Cell-Cell Contact	KEGG: hsa04514
725	CD4 TEM	CD8 Naive	HLA-G	CD8B	6.09417e-13	0	HLA-G_CD8B	HLA-G - CD8B	MHC-I	Cell-Cell Contact	KEGG: hsa04514
726	CD4 CTL	CD8 Naive	HLA-G	CD8B	5.07848e-12	0	HLA-G_CD8B	HLA-G - CD8B	MHC-I	Cell-Cell Contact	KEGG: hsa04514
727	CD4 TEM	CD14 Mono	HLA-G	LILRB1	2.10982e-11	0	HLA-G_LILRB1	HLA-G - LILRB1	MHC-I	Cell-Cell Contact	PMID: 28484462
728	CD4 CTL	CD14 Mono	HLA-G	LILRB1	1.75819e-10	0	HLA-G_LILRB1	HLA-G - LILRB1	MHC-I	Cell-Cell Contact	PMID: 28484462
729	CD4 TEM	CD16 Mono	HLA-G	LILRB1	1.78875e-11	0	HLA-G_LILRB1	HLA-G - LILRB1	MHC-I	Cell-Cell Contact	PMID: 28484462
730	CD4 CTL	CD16 Mono	HLA-G	LILRB1	1.49062e-10	0	HLA-G_LILRB1	HLA-G - LILRB1	MHC-I	Cell-Cell Contact	PMID: 28484462
731	CD4 TEM	CD14 Mono	HLA-G	LILRB2	2.10982e-11	0	HLA-G_LILRB2	HLA-G - LILRB2	MHC-I	Cell-Cell Contact	PMID: 28484462
732	CD4 CTL	CD14 Mono	HLA-G	LILRB2	1.75819e-10	0	HLA-G_LILRB2	HLA-G - LILRB2	MHC-I	Cell-Cell Contact	PMID: 28484462
733	CD4 TEM	CD16 Mono	HLA-G	LILRB2	1.78875e-11	0	HLA-G_LILRB2	HLA-G - LILRB2	MHC-I	Cell-Cell Contact	PMID: 28484462
734	CD4 CTL	CD16 Mono	HLA-G	LILRB2	1.49062e-10	0	HLA-G_LILRB2	HLA-G - LILRB2	MHC-I	Cell-Cell Contact	PMID: 28484462
735	CD4 TEM	CD4 Proliferating	HLA-G	LILRB2	6.20703e-14	0.04	HLA-G_LILRB2	HLA-G - LILRB2	MHC-I	Cell-Cell Contact	PMID: 28484462
736	CD4 CTL	CD4 Proliferating	HLA-G	LILRB2	5.17252e-13	0	HLA-G_LILRB2	HLA-G - LILRB2	MHC-I	Cell-Cell Contact	PMID: 28484462
737	CD4 TEM	cDC2	HLA-G	LILRB2	1.0157e-13	0.01	HLA-G_LILRB2	HLA-G - LILRB2	MHC-I	Cell-Cell Contact	PMID: 28484462
738	CD4 CTL	cDC2	HLA-G	LILRB2	8.46413e-13	0	HLA-G_LILRB2	HLA-G - LILRB2	MHC-I	Cell-Cell Contact	PMID: 28484462
739	CD4 TEM	NK_CD56bright	HLA-G	LILRB2	2.62388e-13	0.02	HLA-G_LILRB2	HLA-G - LILRB2	MHC-I	Cell-Cell Contact	PMID: 28484462
740	CD4 CTL	NK_CD56bright	HLA-G	LILRB2	2.18657e-12	0	HLA-G_LILRB2	HLA-G - LILRB2	MHC-I	Cell-Cell Contact	PMID: 28484462
741	CD14 Mono	CD14 Mono	HLA-F	LILRB1	2.62954e-08	0	HLA-F_LILRB1	HLA-F - LILRB1	MHC-I	Cell-Cell Contact	PMID: 28484462
742	CD16 Mono	CD14 Mono	HLA-F	LILRB1	4.45876e-09	0	HLA-F_LILRB1	HLA-F - LILRB1	MHC-I	Cell-Cell Contact	PMID: 28484462
743	cDC2	CD14 Mono	HLA-F	LILRB1	1.26589e-10	0	HLA-F_LILRB1	HLA-F - LILRB1	MHC-I	Cell-Cell Contact	PMID: 28484462
744	gdT	CD14 Mono	HLA-F	LILRB1	9.63487e-10	0	HLA-F_LILRB1	HLA-F - LILRB1	MHC-I	Cell-Cell Contact	PMID: 28484462
745	B intermediate	CD14 Mono	HLA-F	LILRB1	2.13092e-09	0	HLA-F_LILRB1	HLA-F - LILRB1	MHC-I	Cell-Cell Contact	PMID: 28484462
746	NK	CD14 Mono	HLA-F	LILRB1	2.46146e-09	0	HLA-F_LILRB1	HLA-F - LILRB1	MHC-I	Cell-Cell Contact	PMID: 28484462
747	CD4 TEM	CD14 Mono	HLA-F	LILRB1	2.10982e-11	0	HLA-F_LILRB1	HLA-F - LILRB1	MHC-I	Cell-Cell Contact	PMID: 28484462
748	NK Proliferating	CD14 Mono	HLA-F	LILRB1	8.01733e-10	0	HLA-F_LILRB1	HLA-F - LILRB1	MHC-I	Cell-Cell Contact	PMID: 28484462
749	MAIT	CD14 Mono	HLA-F	LILRB1	9.84585e-11	0	HLA-F_LILRB1	HLA-F - LILRB1	MHC-I	Cell-Cell Contact	PMID: 28484462
750	CD4 CTL	CD14 Mono	HLA-F	LILRB1	1.75819e-10	0	HLA-F_LILRB1	HLA-F - LILRB1	MHC-I	Cell-Cell Contact	PMID: 28484462
751	NK_CD56bright	CD14 Mono	HLA-F	LILRB1	4.3603e-10	0	HLA-F_LILRB1	HLA-F - LILRB1	MHC-I	Cell-Cell Contact	PMID: 28484462
752	CD14 Mono	CD16 Mono	HLA-F	LILRB1	2.22938e-08	0	HLA-F_LILRB1	HLA-F - LILRB1	MHC-I	Cell-Cell Contact	PMID: 28484462
753	CD16 Mono	CD16 Mono	HLA-F	LILRB1	3.78022e-09	0	HLA-F_LILRB1	HLA-F - LILRB1	MHC-I	Cell-Cell Contact	PMID: 28484462
754	cDC2	CD16 Mono	HLA-F	LILRB1	1.07325e-10	0	HLA-F_LILRB1	HLA-F - LILRB1	MHC-I	Cell-Cell Contact	PMID: 28484462
755	gdT	CD16 Mono	HLA-F	LILRB1	8.16862e-10	0	HLA-F_LILRB1	HLA-F - LILRB1	MHC-I	Cell-Cell Contact	PMID: 28484462
756	B intermediate	CD16 Mono	HLA-F	LILRB1	1.80664e-09	0	HLA-F_LILRB1	HLA-F - LILRB1	MHC-I	Cell-Cell Contact	PMID: 28484462
757	NK	CD16 Mono	HLA-F	LILRB1	2.08687e-09	0	HLA-F_LILRB1	HLA-F - LILRB1	MHC-I	Cell-Cell Contact	PMID: 28484462
758	CD4 TEM	CD16 Mono	HLA-F	LILRB1	1.78875e-11	0	HLA-F_LILRB1	HLA-F - LILRB1	MHC-I	Cell-Cell Contact	PMID: 28484462
759	NK Proliferating	CD16 Mono	HLA-F	LILRB1	6.79725e-10	0	HLA-F_LILRB1	HLA-F - LILRB1	MHC-I	Cell-Cell Contact	PMID: 28484462
760	MAIT	CD16 Mono	HLA-F	LILRB1	8.3475e-11	0	HLA-F_LILRB1	HLA-F - LILRB1	MHC-I	Cell-Cell Contact	PMID: 28484462
761	CD4 CTL	CD16 Mono	HLA-F	LILRB1	1.49062e-10	0	HLA-F_LILRB1	HLA-F - LILRB1	MHC-I	Cell-Cell Contact	PMID: 28484462
762	NK_CD56bright	CD16 Mono	HLA-F	LILRB1	3.69675e-10	0	HLA-F_LILRB1	HLA-F - LILRB1	MHC-I	Cell-Cell Contact	PMID: 28484462
763	CD14 Mono	CD4 Proliferating	HLA-DPA1	CD4	2.32081e-10	0	HLA-DPA1_CD4	HLA-DPA1 - CD4	MHC-II	Cell-Cell Contact	KEGG: hsa04514
764	CD16 Mono	CD4 Proliferating	HLA-DPA1	CD4	3.93525e-11	0	HLA-DPA1_CD4	HLA-DPA1 - CD4	MHC-II	Cell-Cell Contact	KEGG: hsa04514
765	CD4 Proliferating	CD4 Proliferating	HLA-DPA1	CD4	1.13795e-13	0	HLA-DPA1_CD4	HLA-DPA1 - CD4	MHC-II	Cell-Cell Contact	KEGG: hsa04514
766	cDC2	CD4 Proliferating	HLA-DPA1	CD4	4.09663e-12	0	HLA-DPA1_CD4	HLA-DPA1 - CD4	MHC-II	Cell-Cell Contact	KEGG: hsa04514
767	B intermediate	CD4 Proliferating	HLA-DPA1	CD4	1.88073e-11	0	HLA-DPA1_CD4	HLA-DPA1 - CD4	MHC-II	Cell-Cell Contact	KEGG: hsa04514
768	Platelet	CD4 Proliferating	HLA-DPA1	CD4	1.52486e-11	0	HLA-DPA1_CD4	HLA-DPA1 - CD4	MHC-II	Cell-Cell Contact	KEGG: hsa04514
769	NK	CD4 Proliferating	HLA-DPA1	CD4	7.24153e-12	0	HLA-DPA1_CD4	HLA-DPA1 - CD4	MHC-II	Cell-Cell Contact	KEGG: hsa04514
770	NK Proliferating	CD4 Proliferating	HLA-DPA1	CD4	2.35867e-12	0	HLA-DPA1_CD4	HLA-DPA1 - CD4	MHC-II	Cell-Cell Contact	KEGG: hsa04514
771	B naive	CD4 Proliferating	HLA-DPA1	CD4	4.22078e-12	0	HLA-DPA1_CD4	HLA-DPA1 - CD4	MHC-II	Cell-Cell Contact	KEGG: hsa04514
772	ILC	CD4 Proliferating	HLA-DPA1	CD4	3.26903e-12	0	HLA-DPA1_CD4	HLA-DPA1 - CD4	MHC-II	Cell-Cell Contact	KEGG: hsa04514
773	NK_CD56bright	CD4 Proliferating	HLA-DPA1	CD4	1.28279e-12	0	HLA-DPA1_CD4	HLA-DPA1 - CD4	MHC-II	Cell-Cell Contact	KEGG: hsa04514
774	pDC	CD4 Proliferating	HLA-DPA1	CD4	6.00012e-13	0	HLA-DPA1_CD4	HLA-DPA1 - CD4	MHC-II	Cell-Cell Contact	KEGG: hsa04514
775	CD14 Mono	CD4 Proliferating	HLA-DPB1	CD4	3.09441e-10	0	HLA-DPB1_CD4	HLA-DPB1 - CD4	MHC-II	Cell-Cell Contact	KEGG: hsa04514
776	CD16 Mono	CD4 Proliferating	HLA-DPB1	CD4	1.31175e-11	0	HLA-DPB1_CD4	HLA-DPB1 - CD4	MHC-II	Cell-Cell Contact	KEGG: hsa04514
777	CD4 Proliferating	CD4 Proliferating	HLA-DPB1	CD4	1.13795e-13	0	HLA-DPB1_CD4	HLA-DPB1 - CD4	MHC-II	Cell-Cell Contact	KEGG: hsa04514
778	cDC2	CD4 Proliferating	HLA-DPB1	CD4	6.61045e-12	0	HLA-DPB1_CD4	HLA-DPB1 - CD4	MHC-II	Cell-Cell Contact	KEGG: hsa04514
779	CD8 TEM	CD4 Proliferating	HLA-DPB1	CD4	1.99659e-11	0	HLA-DPB1_CD4	HLA-DPB1 - CD4	MHC-II	Cell-Cell Contact	KEGG: hsa04514
780	B memory	CD4 Proliferating	HLA-DPB1	CD4	4.84148e-12	0	HLA-DPB1_CD4	HLA-DPB1 - CD4	MHC-II	Cell-Cell Contact	KEGG: hsa04514
781	B intermediate	CD4 Proliferating	HLA-DPB1	CD4	3.13454e-11	0	HLA-DPB1_CD4	HLA-DPB1 - CD4	MHC-II	Cell-Cell Contact	KEGG: hsa04514
782	Platelet	CD4 Proliferating	HLA-DPB1	CD4	1.52486e-11	0	HLA-DPB1_CD4	HLA-DPB1 - CD4	MHC-II	Cell-Cell Contact	KEGG: hsa04514
783	NK	CD4 Proliferating	HLA-DPB1	CD4	7.24153e-12	0	HLA-DPB1_CD4	HLA-DPB1 - CD4	MHC-II	Cell-Cell Contact	KEGG: hsa04514
784	CD4 TEM	CD4 Proliferating	HLA-DPB1	CD4	2.48281e-13	0.01	HLA-DPB1_CD4	HLA-DPB1 - CD4	MHC-II	Cell-Cell Contact	KEGG: hsa04514
785	NK Proliferating	CD4 Proliferating	HLA-DPB1	CD4	2.35867e-12	0	HLA-DPB1_CD4	HLA-DPB1 - CD4	MHC-II	Cell-Cell Contact	KEGG: hsa04514
786	B naive	CD4 Proliferating	HLA-DPB1	CD4	8.44155e-12	0	HLA-DPB1_CD4	HLA-DPB1 - CD4	MHC-II	Cell-Cell Contact	KEGG: hsa04514
787	MAIT	CD4 Proliferating	HLA-DPB1	CD4	2.89661e-13	0	HLA-DPB1_CD4	HLA-DPB1 - CD4	MHC-II	Cell-Cell Contact	KEGG: hsa04514
788	CD4 CTL	CD4 Proliferating	HLA-DPB1	CD4	5.17252e-13	0	HLA-DPB1_CD4	HLA-DPB1 - CD4	MHC-II	Cell-Cell Contact	KEGG: hsa04514
789	NK_CD56bright	CD4 Proliferating	HLA-DPB1	CD4	1.28279e-12	0	HLA-DPB1_CD4	HLA-DPB1 - CD4	MHC-II	Cell-Cell Contact	KEGG: hsa04514
790	pDC	CD4 Proliferating	HLA-DPB1	CD4	6.00012e-13	0	HLA-DPB1_CD4	HLA-DPB1 - CD4	MHC-II	Cell-Cell Contact	KEGG: hsa04514
791	HSPC	CD4 Proliferating	HLA-DPB1	CD4	3.93112e-13	0	HLA-DPB1_CD4	HLA-DPB1 - CD4	MHC-II	Cell-Cell Contact	KEGG: hsa04514
792	Eryth	CD4 Proliferating	HLA-DPB1	CD4	4.75872e-13	0	HLA-DPB1_CD4	HLA-DPB1 - CD4	MHC-II	Cell-Cell Contact	KEGG: hsa04514
793	cDC2	CD4 Proliferating	HLA-DQA1	CD4	1.48968e-12	0	HLA-DQA1_CD4	HLA-DQA1 - CD4	MHC-II	Cell-Cell Contact	KEGG: hsa04514
794	B intermediate	CD4 Proliferating	HLA-DQA1	CD4	6.2691e-12	0	HLA-DQA1_CD4	HLA-DQA1 - CD4	MHC-II	Cell-Cell Contact	KEGG: hsa04514
795	cDC2	CD4 Proliferating	HLA-DMA	CD4	1.48968e-12	0	HLA-DMA_CD4	HLA-DMA - CD4	MHC-II	Cell-Cell Contact	KEGG: hsa04514
796	B intermediate	CD4 Proliferating	HLA-DMA	CD4	6.2691e-12	0	HLA-DMA_CD4	HLA-DMA - CD4	MHC-II	Cell-Cell Contact	KEGG: hsa04514
797	cDC2	CD4 Proliferating	HLA-DMB	CD4	3.72422e-13	0	HLA-DMB_CD4	HLA-DMB - CD4	MHC-II	Cell-Cell Contact	KEGG: hsa04514
798	cDC2	CD4 Proliferating	HLA-DQA2	CD4	2.79316e-13	0	HLA-DQA2_CD4	HLA-DQA2 - CD4	MHC-II	Cell-Cell Contact	KEGG: hsa04514
799	cDC2	CD4 Proliferating	HLA-DOA	CD4	3.72422e-13	0	HLA-DOA_CD4	HLA-DOA - CD4	MHC-II	Cell-Cell Contact	KEGG: hsa04514
800	CD14 Mono	CD4 Proliferating	HLA-DQB1	CD4	7.73602e-11	0	HLA-DQB1_CD4	HLA-DQB1 - CD4	MHC-II	Cell-Cell Contact	KEGG: hsa04514
801	CD4 Proliferating	CD4 Proliferating	HLA-DQB1	CD4	2.27591e-13	0	HLA-DQB1_CD4	HLA-DQB1 - CD4	MHC-II	Cell-Cell Contact	KEGG: hsa04514
802	cDC2	CD4 Proliferating	HLA-DQB1	CD4	2.23453e-12	0	HLA-DQB1_CD4	HLA-DQB1 - CD4	MHC-II	Cell-Cell Contact	KEGG: hsa04514
803	B memory	CD4 Proliferating	HLA-DQB1	CD4	4.84148e-12	0	HLA-DQB1_CD4	HLA-DQB1 - CD4	MHC-II	Cell-Cell Contact	KEGG: hsa04514
804	B intermediate	CD4 Proliferating	HLA-DQB1	CD4	1.88073e-11	0	HLA-DQB1_CD4	HLA-DQB1 - CD4	MHC-II	Cell-Cell Contact	KEGG: hsa04514
805	B naive	CD4 Proliferating	HLA-DQB1	CD4	4.22078e-12	0	HLA-DQB1_CD4	HLA-DQB1 - CD4	MHC-II	Cell-Cell Contact	KEGG: hsa04514
806	pDC	CD4 Proliferating	HLA-DQB1	CD4	6.00012e-13	0	HLA-DQB1_CD4	HLA-DQB1 - CD4	MHC-II	Cell-Cell Contact	KEGG: hsa04514
807	HSPC	CD4 Proliferating	HLA-DQB1	CD4	3.93112e-13	0	HLA-DQB1_CD4	HLA-DQB1 - CD4	MHC-II	Cell-Cell Contact	KEGG: hsa04514
808	CD4 TCM	CD4 Proliferating	HLA-DRA	CD4	5.23873e-11	0.01	HLA-DRA_CD4	HLA-DRA - CD4	MHC-II	Cell-Cell Contact	KEGG: hsa04514
809	CD14 Mono	CD4 Proliferating	HLA-DRA	CD4	7.736e-10	0	HLA-DRA_CD4	HLA-DRA - CD4	MHC-II	Cell-Cell Contact	KEGG: hsa04514
810	CD16 Mono	CD4 Proliferating	HLA-DRA	CD4	1.08219e-10	0	HLA-DRA_CD4	HLA-DRA - CD4	MHC-II	Cell-Cell Contact	KEGG: hsa04514
811	CD4 Proliferating	CD4 Proliferating	HLA-DRA	CD4	4.55182e-13	0	HLA-DRA_CD4	HLA-DRA - CD4	MHC-II	Cell-Cell Contact	KEGG: hsa04514
812	cDC2	CD4 Proliferating	HLA-DRA	CD4	1.75967e-11	0	HLA-DRA_CD4	HLA-DRA - CD4	MHC-II	Cell-Cell Contact	KEGG: hsa04514
813	CD8 TEM	CD4 Proliferating	HLA-DRA	CD4	1.99659e-11	0.01	HLA-DRA_CD4	HLA-DRA - CD4	MHC-II	Cell-Cell Contact	KEGG: hsa04514
814	CD4 Naive	CD4 Proliferating	HLA-DRA	CD4	2.34005e-11	0.01	HLA-DRA_CD4	HLA-DRA - CD4	MHC-II	Cell-Cell Contact	KEGG: hsa04514
815	B memory	CD4 Proliferating	HLA-DRA	CD4	2.42074e-11	0	HLA-DRA_CD4	HLA-DRA - CD4	MHC-II	Cell-Cell Contact	KEGG: hsa04514
816	gdT	CD4 Proliferating	HLA-DRA	CD4	2.83454e-12	0.01	HLA-DRA_CD4	HLA-DRA - CD4	MHC-II	Cell-Cell Contact	KEGG: hsa04514
817	B intermediate	CD4 Proliferating	HLA-DRA	CD4	7.52289e-11	0	HLA-DRA_CD4	HLA-DRA - CD4	MHC-II	Cell-Cell Contact	KEGG: hsa04514
818	Platelet	CD4 Proliferating	HLA-DRA	CD4	4.57458e-11	0	HLA-DRA_CD4	HLA-DRA - CD4	MHC-II	Cell-Cell Contact	KEGG: hsa04514
819	NK	CD4 Proliferating	HLA-DRA	CD4	7.24153e-12	0.01	HLA-DRA_CD4	HLA-DRA - CD4	MHC-II	Cell-Cell Contact	KEGG: hsa04514
820	CD4 TEM	CD4 Proliferating	HLA-DRA	CD4	3.10351e-13	0.01	HLA-DRA_CD4	HLA-DRA - CD4	MHC-II	Cell-Cell Contact	KEGG: hsa04514
821	NK Proliferating	CD4 Proliferating	HLA-DRA	CD4	2.35867e-12	0.01	HLA-DRA_CD4	HLA-DRA - CD4	MHC-II	Cell-Cell Contact	KEGG: hsa04514
822	B naive	CD4 Proliferating	HLA-DRA	CD4	2.95454e-11	0	HLA-DRA_CD4	HLA-DRA - CD4	MHC-II	Cell-Cell Contact	KEGG: hsa04514
823	Treg	CD4 Proliferating	HLA-DRA	CD4	1.45658e-11	0.01	HLA-DRA_CD4	HLA-DRA - CD4	MHC-II	Cell-Cell Contact	KEGG: hsa04514
824	Plasmablast	CD4 Proliferating	HLA-DRA	CD4	2.58626e-12	0.01	HLA-DRA_CD4	HLA-DRA - CD4	MHC-II	Cell-Cell Contact	KEGG: hsa04514
825	CD8 Naive	CD4 Proliferating	HLA-DRA	CD4	2.23453e-12	0.01	HLA-DRA_CD4	HLA-DRA - CD4	MHC-II	Cell-Cell Contact	KEGG: hsa04514
826	MAIT	CD4 Proliferating	HLA-DRA	CD4	5.79322e-13	0	HLA-DRA_CD4	HLA-DRA - CD4	MHC-II	Cell-Cell Contact	KEGG: hsa04514
827	dnT	CD4 Proliferating	HLA-DRA	CD4	7.65533e-13	0.01	HLA-DRA_CD4	HLA-DRA - CD4	MHC-II	Cell-Cell Contact	KEGG: hsa04514
828	CD4 CTL	CD4 Proliferating	HLA-DRA	CD4	5.17252e-13	0.01	HLA-DRA_CD4	HLA-DRA - CD4	MHC-II	Cell-Cell Contact	KEGG: hsa04514
829	ILC	CD4 Proliferating	HLA-DRA	CD4	9.8071e-12	0	HLA-DRA_CD4	HLA-DRA - CD4	MHC-II	Cell-Cell Contact	KEGG: hsa04514
830	NK_CD56bright	CD4 Proliferating	HLA-DRA	CD4	4.81044e-12	0	HLA-DRA_CD4	HLA-DRA - CD4	MHC-II	Cell-Cell Contact	KEGG: hsa04514
831	pDC	CD4 Proliferating	HLA-DRA	CD4	2.40005e-12	0	HLA-DRA_CD4	HLA-DRA - CD4	MHC-II	Cell-Cell Contact	KEGG: hsa04514
832	HSPC	CD4 Proliferating	HLA-DRA	CD4	3.93112e-13	0.01	HLA-DRA_CD4	HLA-DRA - CD4	MHC-II	Cell-Cell Contact	KEGG: hsa04514
833	Eryth	CD4 Proliferating	HLA-DRA	CD4	1.90349e-12	0	HLA-DRA_CD4	HLA-DRA - CD4	MHC-II	Cell-Cell Contact	KEGG: hsa04514
834	CD14 Mono	CD4 Proliferating	HLA-DRB1	CD4	3.09441e-10	0	HLA-DRB1_CD4	HLA-DRB1 - CD4	MHC-II	Cell-Cell Contact	KEGG: hsa04514
835	CD16 Mono	CD4 Proliferating	HLA-DRB1	CD4	5.247e-11	0	HLA-DRB1_CD4	HLA-DRB1 - CD4	MHC-II	Cell-Cell Contact	KEGG: hsa04514
836	cDC2	CD4 Proliferating	HLA-DRB1	CD4	7.35529e-12	0	HLA-DRB1_CD4	HLA-DRB1 - CD4	MHC-II	Cell-Cell Contact	KEGG: hsa04514
837	B memory	CD4 Proliferating	HLA-DRB1	CD4	4.84148e-12	0	HLA-DRB1_CD4	HLA-DRB1 - CD4	MHC-II	Cell-Cell Contact	KEGG: hsa04514
838	B intermediate	CD4 Proliferating	HLA-DRB1	CD4	3.13454e-11	0	HLA-DRB1_CD4	HLA-DRB1 - CD4	MHC-II	Cell-Cell Contact	KEGG: hsa04514
839	Platelet	CD4 Proliferating	HLA-DRB1	CD4	1.52486e-11	0	HLA-DRB1_CD4	HLA-DRB1 - CD4	MHC-II	Cell-Cell Contact	KEGG: hsa04514
840	NK	CD4 Proliferating	HLA-DRB1	CD4	7.24153e-12	0	HLA-DRB1_CD4	HLA-DRB1 - CD4	MHC-II	Cell-Cell Contact	KEGG: hsa04514
841	B naive	CD4 Proliferating	HLA-DRB1	CD4	1.68831e-11	0	HLA-DRB1_CD4	HLA-DRB1 - CD4	MHC-II	Cell-Cell Contact	KEGG: hsa04514
842	Plasmablast	CD4 Proliferating	HLA-DRB1	CD4	2.58626e-12	0	HLA-DRB1_CD4	HLA-DRB1 - CD4	MHC-II	Cell-Cell Contact	KEGG: hsa04514
843	ILC	CD4 Proliferating	HLA-DRB1	CD4	3.26903e-12	0	HLA-DRB1_CD4	HLA-DRB1 - CD4	MHC-II	Cell-Cell Contact	KEGG: hsa04514
844	NK_CD56bright	CD4 Proliferating	HLA-DRB1	CD4	1.28279e-12	0	HLA-DRB1_CD4	HLA-DRB1 - CD4	MHC-II	Cell-Cell Contact	KEGG: hsa04514
845	pDC	CD4 Proliferating	HLA-DRB1	CD4	1.20002e-12	0	HLA-DRB1_CD4	HLA-DRB1 - CD4	MHC-II	Cell-Cell Contact	KEGG: hsa04514
846	HSPC	CD4 Proliferating	HLA-DRB1	CD4	3.93112e-13	0	HLA-DRB1_CD4	HLA-DRB1 - CD4	MHC-II	Cell-Cell Contact	KEGG: hsa04514
847	CD14 Mono	CD4 Proliferating	HLA-DRB5	CD4	7.73602e-11	0	HLA-DRB5_CD4	HLA-DRB5 - CD4	MHC-II	Cell-Cell Contact	KEGG: hsa04514
848	CD16 Mono	CD4 Proliferating	HLA-DRB5	CD4	1.31175e-11	0	HLA-DRB5_CD4	HLA-DRB5 - CD4	MHC-II	Cell-Cell Contact	KEGG: hsa04514
849	CD4 Proliferating	CD4 Proliferating	HLA-DRB5	CD4	1.13795e-13	0	HLA-DRB5_CD4	HLA-DRB5 - CD4	MHC-II	Cell-Cell Contact	KEGG: hsa04514
850	cDC2	CD4 Proliferating	HLA-DRB5	CD4	4.09663e-12	0	HLA-DRB5_CD4	HLA-DRB5 - CD4	MHC-II	Cell-Cell Contact	KEGG: hsa04514
851	B memory	CD4 Proliferating	HLA-DRB5	CD4	4.84148e-12	0	HLA-DRB5_CD4	HLA-DRB5 - CD4	MHC-II	Cell-Cell Contact	KEGG: hsa04514
852	B intermediate	CD4 Proliferating	HLA-DRB5	CD4	6.2691e-12	0	HLA-DRB5_CD4	HLA-DRB5 - CD4	MHC-II	Cell-Cell Contact	KEGG: hsa04514
853	B naive	CD4 Proliferating	HLA-DRB5	CD4	4.22078e-12	0	HLA-DRB5_CD4	HLA-DRB5 - CD4	MHC-II	Cell-Cell Contact	KEGG: hsa04514
854	CD4 TEM	CD4 TEM	NCAM1	NCAM1	1.69283e-14	0	NCAM1_NCAM1	NCAM1 - NCAM1	NCAM	Cell-Cell Contact	KEGG: hsa04514
855	CD14 Mono	CD14 Mono	PECAM1	PECAM1	2.62954e-08	0	PECAM1_PECAM1	PECAM1 - PECAM1	PECAM1	Cell-Cell Contact	KEGG: hsa04514
856	CD16 Mono	CD14 Mono	PECAM1	PECAM1	1.7835e-08	0	PECAM1_PECAM1	PECAM1 - PECAM1	PECAM1	Cell-Cell Contact	KEGG: hsa04514
857	CD14 Mono	CD16 Mono	PECAM1	PECAM1	1.7835e-08	0	PECAM1_PECAM1	PECAM1 - PECAM1	PECAM1	Cell-Cell Contact	KEGG: hsa04514
858	CD16 Mono	CD16 Mono	PECAM1	PECAM1	1.20967e-08	0	PECAM1_PECAM1	PECAM1 - PECAM1	PECAM1	Cell-Cell Contact	KEGG: hsa04514
859	MAIT	CD4 TCM	SELPLG	SELL	5.00061e-11	0.03	SELPLG_SELL	SELPLG - SELL	SELPLG	Cell-Cell Contact	PMC2431087; PMID: 8892633,PMID: 8896607
860	MAIT	CD14 Mono	SELPLG	SELL	2.95375e-10	0	SELPLG_SELL	SELPLG - SELL	SELPLG	Cell-Cell Contact	PMC2431087; PMID: 8892633,PMID: 8896607
861	MAIT	CD16 Mono	SELPLG	SELL	1.25213e-11	0.03	SELPLG_SELL	SELPLG - SELL	SELPLG	Cell-Cell Contact	PMC2431087; PMID: 8892633,PMID: 8896607
862	MAIT	CD4 Proliferating	SELPLG	SELL	4.34492e-13	0	SELPLG_SELL	SELPLG - SELL	SELPLG	Cell-Cell Contact	PMC2431087; PMID: 8892633,PMID: 8896607
863	MAIT	cDC2	SELPLG	SELL	7.10986e-13	0.01	SELPLG_SELL	SELPLG - SELL	SELPLG	Cell-Cell Contact	PMC2431087; PMID: 8892633,PMID: 8896607
864	MAIT	CD4 Naive	SELPLG	SELL	2.23368e-11	0.03	SELPLG_SELL	SELPLG - SELL	SELPLG	Cell-Cell Contact	PMC2431087; PMID: 8892633,PMID: 8896607
865	MAIT	B memory	SELPLG	SELL	4.62141e-12	0.03	SELPLG_SELL	SELPLG - SELL	SELPLG	Cell-Cell Contact	PMC2431087; PMID: 8892633,PMID: 8896607
866	MAIT	gdT	SELPLG	SELL	2.7057e-12	0.03	SELPLG_SELL	SELPLG - SELL	SELPLG	Cell-Cell Contact	PMC2431087; PMID: 8892633,PMID: 8896607
867	MAIT	B intermediate	SELPLG	SELL	5.98414e-12	0.03	SELPLG_SELL	SELPLG - SELL	SELPLG	Cell-Cell Contact	PMC2431087; PMID: 8892633,PMID: 8896607
868	MAIT	NK Proliferating	SELPLG	SELL	2.25146e-12	0.03	SELPLG_SELL	SELPLG - SELL	SELPLG	Cell-Cell Contact	PMC2431087; PMID: 8892633,PMID: 8896607
869	MAIT	B naive	SELPLG	SELL	4.02892e-12	0.03	SELPLG_SELL	SELPLG - SELL	SELPLG	Cell-Cell Contact	PMC2431087; PMID: 8892633,PMID: 8896607
870	MAIT	Plasmablast	SELPLG	SELL	2.4687e-12	0.03	SELPLG_SELL	SELPLG - SELL	SELPLG	Cell-Cell Contact	PMC2431087; PMID: 8892633,PMID: 8896607
871	MAIT	CD8 Naive	SELPLG	SELL	2.13296e-12	0.03	SELPLG_SELL	SELPLG - SELL	SELPLG	Cell-Cell Contact	PMC2431087; PMID: 8892633,PMID: 8896607
872	MAIT	MAIT	SELPLG	SELL	2.76495e-13	0.03	SELPLG_SELL	SELPLG - SELL	SELPLG	Cell-Cell Contact	PMC2431087; PMID: 8892633,PMID: 8896607
873	MAIT	dnT	SELPLG	SELL	7.30736e-13	0.03	SELPLG_SELL	SELPLG - SELL	SELPLG	Cell-Cell Contact	PMC2431087; PMID: 8892633,PMID: 8896607
874	MAIT	NK_CD56bright	SELPLG	SELL	1.22448e-12	0.03	SELPLG_SELL	SELPLG - SELL	SELPLG	Cell-Cell Contact	PMC2431087; PMID: 8892633,PMID: 8896607
875	MAIT	pDC	SELPLG	SELL	5.72739e-13	0.03	SELPLG_SELL	SELPLG - SELL	SELPLG	Cell-Cell Contact	PMC2431087; PMID: 8892633,PMID: 8896607
876	HSPC	CD16 Mono	SEMA4D	PLXNB2	1.13288e-11	0	SEMA4D_PLXNB2	SEMA4D - PLXNB2	SEMA4	Cell-Cell Contact	PMID: 27533782

### Sheet: Supplemtary Table 7
	source	target	ligand	receptor	prob	pval	interaction_name	interaction_name_2	pathway_name	annotation	evidence
1	CD16 Mono	Eryth	LGALS9	CD44	9.87893e-10	0	LGALS9_CD44	LGALS9 - CD44	GALECTIN	Secreted Signaling	PMID: 25065622
2	CD16 Mono	CD14 Mono	LGALS9	CD44	2.3978e-10	0	LGALS9_CD44	LGALS9 - CD44	GALECTIN	Secreted Signaling	PMID: 25065622
3	CD16 Mono	CD16 Mono	LGALS9	CD44	1.72641e-10	0	LGALS9_CD44	LGALS9 - CD44	GALECTIN	Secreted Signaling	PMID: 25065622
4	B intermediate	CD16 Mono	ADGRE5	CD55	1.93486e-08	0	ADGRE5_CD55	ADGRE5 - CD55	ADGRE5	Cell-Cell Contact	PMID: 11297558
5	Platelet	CD16 Mono	ADGRE5	CD55	1.43228e-09	0	ADGRE5_CD55	ADGRE5 - CD55	ADGRE5	Cell-Cell Contact	PMID: 11297558
6	pDC	Eryth	APP	CD74	2.17291e-08	0	APP_CD74	APP - CD74	APP	Cell-Cell Contact	PMID: 19849849
7	pDC	B intermediate	APP	CD74	4.61003e-07	0	APP_CD74	APP - CD74	APP	Cell-Cell Contact	PMID: 19849849
8	pDC	B naive	APP	CD74	1.3279e-07	0	APP_CD74	APP - CD74	APP	Cell-Cell Contact	PMID: 19849849
9	pDC	CD4 TCM	APP	CD74	2.86005e-08	0	APP_CD74	APP - CD74	APP	Cell-Cell Contact	PMID: 19849849
10	pDC	Platelet	APP	CD74	2.00187e-08	0	APP_CD74	APP - CD74	APP	Cell-Cell Contact	PMID: 19849849
11	pDC	CD14 Mono	APP	CD74	6.15286e-09	0	APP_CD74	APP - CD74	APP	Cell-Cell Contact	PMID: 19849849
12	pDC	Treg	APP	CD74	1.80514e-08	0	APP_CD74	APP - CD74	APP	Cell-Cell Contact	PMID: 19849849
13	pDC	CD8 TEM	APP	CD74	4.59489e-09	0	APP_CD74	APP - CD74	APP	Cell-Cell Contact	PMID: 19849849
14	pDC	CD4 Naive	APP	CD74	8.55702e-09	0	APP_CD74	APP - CD74	APP	Cell-Cell Contact	PMID: 19849849
15	pDC	B memory	APP	CD74	3.21616e-08	0	APP_CD74	APP - CD74	APP	Cell-Cell Contact	PMID: 19849849
16	pDC	HSPC	APP	CD74	4.12583e-09	0	APP_CD74	APP - CD74	APP	Cell-Cell Contact	PMID: 19849849
17	pDC	pDC	APP	CD74	1.86944e-09	0	APP_CD74	APP - CD74	APP	Cell-Cell Contact	PMID: 19849849
18	pDC	ILC	APP	CD74	3.37576e-09	0	APP_CD74	APP - CD74	APP	Cell-Cell Contact	PMID: 19849849
19	pDC	CD16 Mono	APP	CD74	1.89887e-09	0	APP_CD74	APP - CD74	APP	Cell-Cell Contact	PMID: 19849849
20	Eryth	CD16 Mono	HLA-F	LILRB1	2.63435e-09	0	HLA-F_LILRB1	HLA-F - LILRB1	MHC-I	Cell-Cell Contact	PMID: 28484462
21	B intermediate	CD16 Mono	HLA-F	LILRB1	3.86969e-08	0	HLA-F_LILRB1	HLA-F - LILRB1	MHC-I	Cell-Cell Contact	PMID: 28484462
22	B naive	CD16 Mono	HLA-F	LILRB1	1.34787e-08	0	HLA-F_LILRB1	HLA-F - LILRB1	MHC-I	Cell-Cell Contact	PMID: 28484462
23	CD14 Mono	CD16 Mono	HLA-F	LILRB1	6.39406e-10	0	HLA-F_LILRB1	HLA-F - LILRB1	MHC-I	Cell-Cell Contact	PMID: 28484462
24	CD8 TEM	CD16 Mono	HLA-F	LILRB1	1.43227e-09	0	HLA-F_LILRB1	HLA-F - LILRB1	MHC-I	Cell-Cell Contact	PMID: 28484462
25	HSPC	CD16 Mono	HLA-F	LILRB1	2.04612e-10	0	HLA-F_LILRB1	HLA-F - LILRB1	MHC-I	Cell-Cell Contact	PMID: 28484462
26	Eryth	pDC	HLA-DPA1	CD4	8.04948e-10	0	HLA-DPA1_CD4	HLA-DPA1 - CD4	MHC-II	Cell-Cell Contact	KEGG: hsa04514
27	B intermediate	pDC	HLA-DPA1	CD4	1.18241e-08	0	HLA-DPA1_CD4	HLA-DPA1 - CD4	MHC-II	Cell-Cell Contact	KEGG: hsa04514
28	B naive	pDC	HLA-DPA1	CD4	4.11852e-09	0	HLA-DPA1_CD4	HLA-DPA1 - CD4	MHC-II	Cell-Cell Contact	KEGG: hsa04514
29	Platelet	pDC	HLA-DPA1	CD4	8.75283e-10	0	HLA-DPA1_CD4	HLA-DPA1 - CD4	MHC-II	Cell-Cell Contact	KEGG: hsa04514
30	CD14 Mono	pDC	HLA-DPA1	CD4	1.95376e-10	0	HLA-DPA1_CD4	HLA-DPA1 - CD4	MHC-II	Cell-Cell Contact	KEGG: hsa04514
31	B memory	pDC	HLA-DPA1	CD4	1.53175e-09	0	HLA-DPA1_CD4	HLA-DPA1 - CD4	MHC-II	Cell-Cell Contact	KEGG: hsa04514
32	pDC	pDC	HLA-DPA1	CD4	4.29828e-11	0	HLA-DPA1_CD4	HLA-DPA1 - CD4	MHC-II	Cell-Cell Contact	KEGG: hsa04514
33	ILC	pDC	HLA-DPA1	CD4	2.50081e-10	0	HLA-DPA1_CD4	HLA-DPA1 - CD4	MHC-II	Cell-Cell Contact	KEGG: hsa04514
34	CD16 Mono	pDC	HLA-DPA1	CD4	4.22005e-10	0	HLA-DPA1_CD4	HLA-DPA1 - CD4	MHC-II	Cell-Cell Contact	KEGG: hsa04514
35	Eryth	pDC	HLA-DPB1	CD4	3.21972e-09	0	HLA-DPB1_CD4	HLA-DPB1 - CD4	MHC-II	Cell-Cell Contact	KEGG: hsa04514
36	B intermediate	pDC	HLA-DPB1	CD4	4.72954e-08	0	HLA-DPB1_CD4	HLA-DPB1 - CD4	MHC-II	Cell-Cell Contact	KEGG: hsa04514
37	B naive	pDC	HLA-DPB1	CD4	1.64737e-08	0	HLA-DPB1_CD4	HLA-DPB1 - CD4	MHC-II	Cell-Cell Contact	KEGG: hsa04514
38	CD4 TCM	pDC	HLA-DPB1	CD4	2.38358e-09	0	HLA-DPB1_CD4	HLA-DPB1 - CD4	MHC-II	Cell-Cell Contact	KEGG: hsa04514
39	Platelet	pDC	HLA-DPB1	CD4	8.75283e-10	0	HLA-DPB1_CD4	HLA-DPB1 - CD4	MHC-II	Cell-Cell Contact	KEGG: hsa04514
40	CD14 Mono	pDC	HLA-DPB1	CD4	5.86118e-10	0	HLA-DPB1_CD4	HLA-DPB1 - CD4	MHC-II	Cell-Cell Contact	KEGG: hsa04514
41	Treg	pDC	HLA-DPB1	CD4	1.71931e-09	0	HLA-DPB1_CD4	HLA-DPB1 - CD4	MHC-II	Cell-Cell Contact	KEGG: hsa04514
42	B memory	pDC	HLA-DPB1	CD4	1.53175e-09	0	HLA-DPB1_CD4	HLA-DPB1 - CD4	MHC-II	Cell-Cell Contact	KEGG: hsa04514
43	ILC	pDC	HLA-DPB1	CD4	6.25206e-11	0	HLA-DPB1_CD4	HLA-DPB1 - CD4	MHC-II	Cell-Cell Contact	KEGG: hsa04514
44	CD16 Mono	pDC	HLA-DPB1	CD4	1.40671e-10	0	HLA-DPB1_CD4	HLA-DPB1 - CD4	MHC-II	Cell-Cell Contact	KEGG: hsa04514
45	Eryth	pDC	HLA-DQB1	CD4	8.04948e-10	0	HLA-DQB1_CD4	HLA-DQB1 - CD4	MHC-II	Cell-Cell Contact	KEGG: hsa04514
46	B intermediate	pDC	HLA-DQB1	CD4	3.54719e-08	0	HLA-DQB1_CD4	HLA-DQB1 - CD4	MHC-II	Cell-Cell Contact	KEGG: hsa04514
47	B naive	pDC	HLA-DQB1	CD4	4.11852e-09	0	HLA-DQB1_CD4	HLA-DQB1 - CD4	MHC-II	Cell-Cell Contact	KEGG: hsa04514
48	Platelet	pDC	HLA-DQB1	CD4	8.75283e-10	0	HLA-DQB1_CD4	HLA-DQB1 - CD4	MHC-II	Cell-Cell Contact	KEGG: hsa04514
49	CD14 Mono	pDC	HLA-DQB1	CD4	1.95376e-10	0	HLA-DQB1_CD4	HLA-DQB1 - CD4	MHC-II	Cell-Cell Contact	KEGG: hsa04514
50	B memory	pDC	HLA-DQB1	CD4	1.53175e-09	0	HLA-DQB1_CD4	HLA-DQB1 - CD4	MHC-II	Cell-Cell Contact	KEGG: hsa04514
51	pDC	pDC	HLA-DQB1	CD4	4.29828e-11	0	HLA-DQB1_CD4	HLA-DQB1 - CD4	MHC-II	Cell-Cell Contact	KEGG: hsa04514
52	ILC	pDC	HLA-DQB1	CD4	2.50081e-10	0	HLA-DQB1_CD4	HLA-DQB1 - CD4	MHC-II	Cell-Cell Contact	KEGG: hsa04514
53	CD16 Mono	pDC	HLA-DQB1	CD4	1.05503e-10	0	HLA-DQB1_CD4	HLA-DQB1 - CD4	MHC-II	Cell-Cell Contact	KEGG: hsa04514
54	Eryth	pDC	HLA-DRA	CD4	4.02461e-09	0	HLA-DRA_CD4	HLA-DRA - CD4	MHC-II	Cell-Cell Contact	KEGG: hsa04514
55	B intermediate	pDC	HLA-DRA	CD4	7.0942e-08	0	HLA-DRA_CD4	HLA-DRA - CD4	MHC-II	Cell-Cell Contact	KEGG: hsa04514
56	B naive	pDC	HLA-DRA	CD4	1.64737e-08	0	HLA-DRA_CD4	HLA-DRA - CD4	MHC-II	Cell-Cell Contact	KEGG: hsa04514
57	CD4 TCM	pDC	HLA-DRA	CD4	2.38358e-09	0	HLA-DRA_CD4	HLA-DRA - CD4	MHC-II	Cell-Cell Contact	KEGG: hsa04514
58	Platelet	pDC	HLA-DRA	CD4	3.50105e-09	0	HLA-DRA_CD4	HLA-DRA - CD4	MHC-II	Cell-Cell Contact	KEGG: hsa04514
59	CD14 Mono	pDC	HLA-DRA	CD4	1.95362e-09	0	HLA-DRA_CD4	HLA-DRA - CD4	MHC-II	Cell-Cell Contact	KEGG: hsa04514
60	Treg	pDC	HLA-DRA	CD4	1.71931e-09	0	HLA-DRA_CD4	HLA-DRA - CD4	MHC-II	Cell-Cell Contact	KEGG: hsa04514
61	CD8 TEM	pDC	HLA-DRA	CD4	1.3129e-09	0	HLA-DRA_CD4	HLA-DRA - CD4	MHC-II	Cell-Cell Contact	KEGG: hsa04514
62	B memory	pDC	HLA-DRA	CD4	6.12684e-09	0	HLA-DRA_CD4	HLA-DRA - CD4	MHC-II	Cell-Cell Contact	KEGG: hsa04514
63	HSPC	pDC	HLA-DRA	CD4	2.50081e-10	0	HLA-DRA_CD4	HLA-DRA - CD4	MHC-II	Cell-Cell Contact	KEGG: hsa04514
64	pDC	pDC	HLA-DRA	CD4	4.29813e-10	0	HLA-DRA_CD4	HLA-DRA - CD4	MHC-II	Cell-Cell Contact	KEGG: hsa04514
65	ILC	pDC	HLA-DRA	CD4	2.50081e-10	0	HLA-DRA_CD4	HLA-DRA - CD4	MHC-II	Cell-Cell Contact	KEGG: hsa04514
66	CD16 Mono	pDC	HLA-DRA	CD4	7.0333e-10	0	HLA-DRA_CD4	HLA-DRA - CD4	MHC-II	Cell-Cell Contact	KEGG: hsa04514
67	B intermediate	pDC	HLA-DRB5	CD4	1.18241e-08	0	HLA-DRB5_CD4	HLA-DRB5 - CD4	MHC-II	Cell-Cell Contact	KEGG: hsa04514
68	B naive	pDC	HLA-DRB5	CD4	4.11852e-09	0	HLA-DRB5_CD4	HLA-DRB5 - CD4	MHC-II	Cell-Cell Contact	KEGG: hsa04514
69	CD14 Mono	pDC	HLA-DRB5	CD4	1.95376e-10	0	HLA-DRB5_CD4	HLA-DRB5 - CD4	MHC-II	Cell-Cell Contact	KEGG: hsa04514
70	pDC	pDC	HLA-DRB5	CD4	4.29828e-11	0	HLA-DRB5_CD4	HLA-DRB5 - CD4	MHC-II	Cell-Cell Contact	KEGG: hsa04514
71	CD16 Mono	pDC	HLA-DRB5	CD4	1.05503e-10	0	HLA-DRB5_CD4	HLA-DRB5 - CD4	MHC-II	Cell-Cell Contact	KEGG: hsa04514
72	Platelet	Platelet	PECAM1	PECAM1	8.91197e-09	0	PECAM1_PECAM1	PECAM1 - PECAM1	PECAM1	Cell-Cell Contact	KEGG: hsa04514
73	CD16 Mono	Platelet	PECAM1	PECAM1	5.72899e-09	0	PECAM1_PECAM1	PECAM1 - PECAM1	PECAM1	Cell-Cell Contact	KEGG: hsa04514
74	Platelet	CD16 Mono	PECAM1	PECAM1	5.72899e-09	0	PECAM1_PECAM1	PECAM1 - PECAM1	PECAM1	Cell-Cell Contact	KEGG: hsa04514
75	CD16 Mono	CD16 Mono	PECAM1	PECAM1	3.68258e-09	0	PECAM1_PECAM1	PECAM1 - PECAM1	PECAM1	Cell-Cell Contact	KEGG: hsa04514
